# Epigenetic Signatures Reveal Biological Embedding of the Early-Life Environment Two Decades after Exposure to Adversity

**DOI:** 10.64898/2026.01.28.26345020

**Authors:** Archibold Mposhi, Megan Buchanan, Sophie B. Mériaux, Jeanne Le Cleac’H, Martha M.C. Elwenspoek, Fleur A.D. Leenen, Claude P. Muller, Claus Vögele, Jonathan D. Turner

**Affiliations:** Department of Infection and Immunity, Luxembourg Institute of Health, Esch-sur-Alzette, Luxembourg; Faculty of Science Technology and Medicine, University of Luxembourg, Belval Luxembourg; Department of Behavioural and Cognitive Sciences, University of Luxembourg, Belval, Luxembourg

**Keywords:** DNA methylation, early-life adversity, HPA axis, institutionalisation, health trajectories

## Abstract

**Introduction:** Early-life adversity (ELA) encompasses a range of environmental stressors, including physical, emotional, and social challenges that can affect health during the critical early developmental period. Extensive research has linked ELA to negative long-term health outcomes, yet the underlying biological mechanisms remain poorly understood. The current study investigates how early institutional care changes the epigenetic landscape in young adults. The study also provides insights into role of DNA methylation as a potential mediator for disease susceptibility and altered health trajectories.

**Materials and Methods:** DNA was extracted from blood samples obtained from 111 individuals (71 Controls; 40 ELA) who were part of the EpiPath cohort. DNA methylation was measured using the Infinium Methylation EPIC v2.0 BeadChip.

**Results:** 3,785 differentially methylated CpG loci were identified in the ELA group in comparison with the control group (FDR <0.05). Pathway enrichment analysis highlighted biological processes involved in metabolic regulation, stress response, and neurodevelopment, with novel pathways such as GTPase-mediated signalling, efferocytosis and glucuronosyltransferase emerging as potential drivers of the ELA phenotype. A subset of 28 CpG loci was used to develop an epigenetic signature, which showed a significant association with the development of chronic diseases in ELA-exposed individuals.

**Conclusion:** This study reinforces Barker’s concept of sensitive periods and it underscores the enduring impact of ELA in shaping long-term health outcomes. The persistence of DNA methylation patterns decades after exposure to ELA, and their clear association with the resultant phenotype confirms that stable epigenetic imprints play a potential role in long-term disease risk and resilience.

## Supplementary material for "Epigenetic Signatures Reveal Biological Embedding of the Early-Life Environment Two Decades after Exposure to Adversity": Supplementary Table 1.xlsx

### Sheet:  Genes associated with probes
DNA methylation: DECREASE										Hypermethylated Genes
	seqnames	start	end	width	strand	gene_name	gene_type			seqnames	start	end	width	strand	gene_name	gene_type
1	chr5	178237618	178590393	352776	-	COL23A1	protein_coding		1	chr1	10636604	10796650	160047	-	CASZ1	protein_coding
2	chr1	1430539	1434573	4035	-	LINC01770	lncRNA		2	chr1	1430539	1434573	4035	-	LINC01770	lncRNA
3	chr9	136006537	136095289	88753	-	NACC2	protein_coding		3	chr5	141260225	141320784	60560	-	TAF7	protein_coding
4	chr3	61561569	62297609	736041	+	PTPRG	protein_coding		4	chr13	99200774	99386504	185731	+	UBAC2	protein_coding
5	chr3	62221249	62369406	148158	-	PTPRG-AS1	lncRNA		5	chr1	2184461	2212720	28260	-	FAAP20	protein_coding
6	chr5	74111690	74536976	425287	-	LINC01331	lncRNA		6	chr3	48564073	48595267	31195	-	COL7A1	protein_coding
7	chr10	21756548	22003769	247222	-	DNAJC1	protein_coding		7	chr13	98142562	98455176	312615	+	FARP1	protein_coding
8	chr17	9896320	9905271	8952	-	RCVRN	protein_coding		8	chr8	8701937	8704096	2160	+	CLDN23	protein_coding
9	chr1	56994778	58546734	1551957	-	DAB1	protein_coding		9	chr6	32153441	32163678	10238	+	PPT2	protein_coding
10	chr1	22643633	22648110	4478	+	C1QC	protein_coding		10	chr6	32153845	32171978	18134	+	PPT2-EGFL8	protein_coding
11	chr11	64937517	64972108	34592	-	MAJIN	protein_coding		11	chr8	8783354	8893630	110277	-	MFHAS1	protein_coding
12	chr1	9651731	9729114	77384	+	PIK3CD	protein_coding		12	chr13	33016423	33066143	49721	+	KL	protein_coding
13	chr15	90868588	90883458	14871	+	FURIN	protein_coding		13	chr5	36666214	36725195	58982	-	AC008957.1	lncRNA
14	chr1	12063303	12144207	80905	+	TNFRSF8	protein_coding		14	chr20	59577509	59847711	270203	+	PHACTR3	protein_coding
15	chr14	32934396	33804176	869781	+	NPAS3	protein_coding		15	chr18	47808957	47931146	122190	-	SMAD2	protein_coding
16	chr1	15247272	15400283	153012	+	FHAD1	protein_coding		16	chr18	47912207	47912504	298	-	AC120349.2	TEC
17	chr1	15326680	15343876	17197	-	FHAD1-AS1	lncRNA		17	chr12	132186735	132189695	2961	-	LINC02361	lncRNA
18	chr1	17539698	17697874	158177	+	ARHGEF10L	protein_coding		18	chr15	82925884	83103443	177560	+	AC022558.2	lncRNA
19	chr8	128634199	129683770	1049572	-	CCDC26	lncRNA		19	chr2	149587196	150047447	460252	+	MMADHC-DT	lncRNA
20	chr7	2679522	2775500	95979	+	AMZ1	protein_coding		20	chr6	159169400	159272108	102709	+	FNDC1	protein_coding
21	chr2	25377198	25673647	296450	-	DTNB	protein_coding		21	chr20	1470741	1491587	20847	-	SIRPB2	protein_coding
22	chr14	67701886	67734451	32566	+	RDH12	protein_coding		22	chr1	45329262	45491155	161894	-	AL451136.1	protein_coding
23	chr12	130396137	130716281	320145	-	RIMBP2	protein_coding		23	chr1	45343883	45491163	147281	-	TESK2	protein_coding
24	chr6	73693903	73696131	2229	-	AL590428.1	lncRNA		24	chr8	13083361	13604610	521250	-	DLC1	protein_coding
25	chr16	1363205	1414751	51547	-	UNKL	protein_coding		25	chr22	43151547	43163242	11696	+	TSPO	protein_coding
26	chr2	240906330	240993311	86982	+	CROCC2	protein_coding		26	chr16	12901598	13240416	338819	+	SHISA9	protein_coding
27	chr1	43358981	43363203	4223	+	CDC20	protein_coding		27	chr6	169419969	169702047	282079	-	AL031315.1	protein_coding
28	chr3	9779860	9793011	13152	-	TADA3	protein_coding		28	chr6	169457212	169702067	244856	-	WDR27	protein_coding
29	chr9	133577081	133609389	32309	-	FAM163B	protein_coding		29	chr12	98726457	99984654	1258198	-	ANKS1B	protein_coding
30	chr11	2295628	2303049	7422	-	C11orf21	protein_coding		30	chr6	68635282	69389506	754225	+	ADGRB3	protein_coding
31	chr6	29672483	29681155	8673	-	ZFP57	protein_coding		31	chr3	123585300	123644568	59269	+	MYLK-AS1	lncRNA
32	chr16	5033923	5087379	53457	+	ALG1	protein_coding		32	chr3	123610049	123884332	274284	-	MYLK	protein_coding
33	chr16	5044122	5066110	21989	-	C16orf89	protein_coding		33	chr11	66050729	66069308	18580	+	SF3B2	protein_coding
34	chr14	91271323	91417844	146522	-	CCDC88C	protein_coding		34	chr16	87326987	87392142	65156	-	FBXO31	protein_coding
35	chr12	109783087	109833406	50320	-	TRPV4	protein_coding		35	chr16	87362536	87367476	4941	+	AC010531.5	lncRNA
36	chr2	70900576	70965373	64798	+	VAX2	protein_coding		36	chr1	31179745	31239887	60143	-	NKAIN1	protein_coding
37	chr1	245154985	245709432	554448	+	KIF26B	protein_coding		37	chr2	163743913	164352223	608311	-	AC016766.1	lncRNA
38	chr1	245206444	245234501	28058	-	KIF26B-AS1	lncRNA		38	chr11	132414977	133532519	1117543	-	OPCML	protein_coding
39	chr20	64080082	64100643	20562	+	OPRL1	protein_coding		39	chr2	230907318	230961066	53749	-	GPR55	protein_coding
40	chr13	34942287	35673022	730736	+	NBEA	protein_coding		40	chr15	45361124	45402327	41204	-	GATM	protein_coding
41	chr17	61393456	61411555	18100	-	TBX2-AS1	lncRNA		41	chr15	45378700	45380123	1424	+	AC025580.3	lncRNA
42	chr17	61399843	61409466	9624	+	TBX2	protein_coding		42	chr4	154231742	154491799	260058	-	DCHS2	protein_coding
43	chr1	50024029	50203772	179744	+	ELAVL4	protein_coding		43	chr14	72619296	72894116	274821	-	DPF3	protein_coding
44	chr19	56087366	56121295	33930	-	ZNF787	protein_coding		44	chr1	59296638	59810647	514010	+	FGGY	protein_coding
45	chr2	46293667	46386697	93031	+	EPAS1	protein_coding		45	chr11	83455012	85627922	2172911	-	DLG2	protein_coding
46	chr4	105552620	105708093	155474	+	ARHGEF38	protein_coding		46	chr19	37545470	37549171	3702	-	AC022148.1	lncRNA
47	chr7	108147623	108456717	309095	-	NRCAM	protein_coding		47	chr5	115124762	115180546	55785	-	TRIM36	protein_coding
48	chr1	56154545	56477687	323143	-	AC119674.1	lncRNA		48	chr20	56468585	56519449	50865	+	RTF2	protein_coding
49	chr1	56173433	56524495	351063	-	AC119674.2	protein_coding		49	chr20	25195693	25228075	32383	+	ENTPD6	protein_coding
50	chr3	142960650	143001559	40910	+	PAQR9-AS1	lncRNA		50	chr6	149724315	149749665	25351	-	NUP43	protein_coding
51	chr3	142964497	143060725	96229	+	U2SURP	protein_coding		51	chr1	100345001	100520277	175277	+	CDC14A	protein_coding
52	chr8	123178960	123210079	31120	+	FAM83A	protein_coding		52	chr1	81306147	81992436	686290	+	ADGRL2	protein_coding
53	chr5	10353695	10440388	86694	+	MARCHF6	protein_coding		53	chr8	85214048	85220421	6374	-	RBIS	protein_coding
54	chr10	121989163	122254545	265383	+	TACC2	protein_coding		54	chr4	7192538	7742836	550299	+	SORCS2	protein_coding
55	chr10	122145106	122155197	10092	-	AC063960.2	lncRNA		55	chr1	89427533	89525472	97940	-	AL596214.1	lncRNA
56	chr15	43276271	43302255	25985	-	TGM7	protein_coding		56	chr16	74671855	74700960	29106	-	MLKL	protein_coding
57	chr6	33162681	33192499	29819	-	COL11A2	protein_coding		57	chr19	57578456	57593890	15435	+	ZIK1	protein_coding
58	chr17	66302613	66810743	508131	+	PRKCA	protein_coding		58	chr15	45587351	45676314	88964	+	AC090527.2	protein_coding
59	chr15	45361124	45402327	41204	-	GATM	protein_coding		59	chr15	45631148	45691281	60134	+	SQOR	protein_coding
60	chr21	45405165	45513720	108556	+	COL18A1	protein_coding		60	chr21	10482738	10605716	122979	+	AF254983.1	lncRNA
61	chr2	190672297	190843734	171438	-	AC006460.1	lncRNA		61	chr21	10521553	10606140	84588	+	TPTE	protein_coding
62	chr1	85729233	86156943	427711	-	COL24A1	protein_coding		62	chr11	94021354	94114208	92855	+	HEPHL1	protein_coding
63	chr1	22710839	22921500	210662	+	EPHB2	protein_coding		63	chr17	58556678	58692055	135378	-	TEX14	protein_coding
64	chr18	23197144	23437961	240818	-	TMEM241	protein_coding		64	chr17	58660424	58692018	31595	-	IGBP1P2	protein_coding
65	chr11	694438	727727	33290	+	EPS8L2	protein_coding		65	chr17	5105541	5123116	17576	-	ZNF232	protein_coding
66	chr11	708564	727047	18484	-	AP006621.4	lncRNA		66	chr17	5116032	5175034	59003	+	USP6	protein_coding
67	chr15	39934115	40035591	101477	+	EIF2AK4	protein_coding		67	chr9	27535640	27573866	38227	-	C9orf72	protein_coding
68	chr6	34018643	34155622	136980	-	GRM4	protein_coding		68	chr1	107140007	107483458	343452	+	NTNG1	protein_coding
69	chr19	5978403	6020363	41961	+	AC011444.1	lncRNA		69	chr14	105863416	105863465	50	-	IGHJ3P	IG_J_pseudogene
70	chr11	27047186	27220113	172928	-	BBOX1-AS1	lncRNA		70	chr20	63743668	63832038	88371	-	ZBTB46	protein_coding
71	chr3	133824235	133895882	71648	-	RAB6B	protein_coding		71	chr7	157539056	158587823	1048768	-	PTPRN2	protein_coding
72	chr10	30012803	30115494	102692	-	JCAD	protein_coding		72	chr8	143684452	143713898	29447	+	ZNF707	protein_coding
73	chr5	150219491	150290291	70801	-	CAMK2A	protein_coding		73	chr7	92131774	92245924	114151	-	AC000120.3	protein_coding
74	chr5	133196455	133612541	416087	-	FSTL4	protein_coding		74	chr7	92134604	92180725	46122	+	CYP51A1-AS1	lncRNA
75	chr1	104072983	104226678	153696	+	AC092506.1	transcribed_processed_pseudogene		75	chr16	1444934	1475084	30151	-	CLCN7	protein_coding
76	chr7	50304068	50405101	101034	+	IKZF1	protein_coding		76	chr9	133663560	133739955	76396	-	SARDH	protein_coding
77	chr10	73812501	73874591	62091	-	CAMK2G	protein_coding		77	chr2	240998618	241095568	96951	+	SNED1	protein_coding
78	chr4	73997933	74007682	9750	+	AC097709.1	lncRNA		78	chr2	241015599	241064116	48518	-	SNED1-AS1	lncRNA
79	chr8	37784191	37844896	60706	+	ADGRA2	protein_coding		79	chr10	131092391	131311721	219331	-	TCERG1L	protein_coding
80	chr9	133514586	133528612	14027	-	MYMK	protein_coding		80	chr7	25134692	25180356	45665	-	C7orf31	protein_coding
81	chr16	11249619	11381662	132044	+	RMI2	protein_coding		81	chr10	75037836	75058514	20679	-	DUSP29	protein_coding
82	chr3	174438573	175810548	1371976	+	NAALADL2	protein_coding		82	chr10	75041876	75055754	13879	+	AC018511.6	lncRNA
83	chr5	39284140	39424868	140729	-	C9	protein_coding		83	chr11	20363685	20383782	20098	+	HTATIP2	protein_coding
84	chr1	147155106	147172550	17445	-	PRKAB2	protein_coding		84	chr11	12094008	12359144	265137	+	MICAL2	protein_coding
85	chr16	1153106	1221771	68666	+	CACNA1H	protein_coding		85	chr17	80260866	80398786	137921	+	RNF213	protein_coding
86	chr9	23500691	23672387	171697	-	AL445623.2	lncRNA		86	chr3	154121003	154257827	136825	+	ARHGEF26	protein_coding
87	chr2	215869923	215870518	596	+	AC122136.1	lncRNA		87	chr2	74497517	74503316	5800	-	LBX2	protein_coding
88	chr5	132750819	132807241	56423	-	SEPTIN8	protein_coding		88	chr11	120336413	120489937	153525	+	ARHGEF12	protein_coding
89	chr5	167284799	168264157	979359	+	TENM2	protein_coding		89	chr11	1274371	1309654	35284	-	TOLLIP	protein_coding
90	chr6	21664185	22654455	990271	+	CASC15	lncRNA		90	chr4	76214040	76283783	69744	+	FAM47E	protein_coding
91	chr12	107318421	107659642	341222	+	BTBD11	protein_coding		91	chr4	76240740	76312098	71359	-	AC034139.1	lncRNA
92	chr7	50590063	50793462	203400	-	GRB10	protein_coding		92	chr4	76251721	76311129	59409	+	FAM47E-STBD1	protein_coding
93	chr18	48539031	48863217	324187	+	CTIF	protein_coding		93	chr19	56595300	56626481	31182	+	ZNF71	protein_coding
94	chr16	11359845	11527245	167401	-	AC099489.1	protein_coding		94	chr19	56595313	56799602	204290	+	ZIM2-AS1	lncRNA
95	chr18	49023703	49048474	24772	+	AC016866.1	lncRNA		95	chr16	87696485	87765992	69508	-	KLHDC4	protein_coding
96	chr18	49036387	49461347	424961	-	DYM	protein_coding		96	chr5	42813647	42924535	110889	+	AC008945.2	lncRNA
97	chr15	85380571	85749358	368788	+	AKAP13	protein_coding		97	chr1	169394870	169460669	65800	-	CCDC181	protein_coding
98	chr15	85619623	85670948	51326	-	AC087286.2	lncRNA		98	chr1	236142505	236221865	79361	+	GPR137B	protein_coding
99	chr1	168695874	169103276	407403	-	AL135926.1	lncRNA		99	chr19	4457962	4471493	13532	-	AC011498.1	lncRNA
100	chr1	168903905	169087005	183101	-	LINC00970	lncRNA		100	chr11	86374736	86423109	48374	+	CCDC81	protein_coding
101	chr1	172775905	173064015	288111	+	AL031599.1	lncRNA		101	chr16	722582	726954	4373	-	CCDC78	protein_coding
102	chr3	99638475	99799226	160752	+	COL8A1	protein_coding		102	chr15	26543546	26939539	395994	-	GABRB3	protein_coding
103	chr9	131125586	131234663	109078	+	NUP214	protein_coding		103	chr2	47045538	47155308	109771	-	STPG4	protein_coding
104	chr2	174547141	174776720	229580	+	AC010894.2	lncRNA		104	chr2	47065941	47176511	110571	-	AC073283.3	protein_coding
105	chr2	174747592	174787935	40344	-	CHRNA1	protein_coding		105	chr16	89171748	89195492	23745	+	CDH15	protein_coding
106	chr1	184790724	184974508	183785	-	NIBAN1	protein_coding		106	chr12	130337887	130372637	34751	+	PIWIL1	protein_coding
107	chr12	67989445	68234686	245242	+	IFNG-AS1	lncRNA		107	chr2	241106099	241150264	44166	-	PASK	protein_coding
108	chr16	85899162	85922606	23445	+	IRF8	protein_coding		108	chr7	22419444	22727613	308170	-	STEAP1B	protein_coding
109	chr1	212858275	212899363	41089	+	FLVCR1	protein_coding		109	chr7	22725395	22727620	2226	-	IL6-AS1	lncRNA
110	chr2	165957188	166390771	433584	+	SCN1A-AS1	lncRNA		110	chr7	22725884	22732002	6119	+	IL6	protein_coding
111	chr2	166195185	166376001	180817	-	SCN9A	protein_coding		111	chr11	67398181	67421183	23003	-	PPP1CA	protein_coding
112	chr5	127290796	127465737	174942	+	MEGF10	protein_coding		112	chr20	32762385	32809356	46972	+	DNMT3B	protein_coding
113	chr17	49230853	49318011	87159	+	FLJ40194	lncRNA		113	chr2	176495255	176819180	323926	+	LINC01117	lncRNA
114	chr1	207088860	207099993	11134	+	C4BPB	protein_coding		114	chr1	208022242	208244384	222143	-	PLXNA2	protein_coding
115	chr13	20973036	21061586	88551	-	LATS2	protein_coding		115	chr21	45596364	45625675	29312	-	AL133493.1	lncRNA
116	chr13	21005157	21018122	12966	+	LATS2-AS1	lncRNA		116	chr15	51681492	51721026	39535	+	SCG3	protein_coding
117	chr1	209614870	209652425	37556	-	LAMB3	protein_coding		117	chr2	103874310	104077778	203469	+	LINC01965	lncRNA
118	chr15	101289784	101525202	235419	-	PCSK6	protein_coding		118	chr4	2269582	2418651	149070	-	ZFYVE28	protein_coding
119	chr6	166236969	166256947	19979	+	AL121956.1	lncRNA		119	chr14	26598369	26806467	208099	+	LINC02588	lncRNA
120	chr3	184712245	184740104	27860	+	AC107294.2	lncRNA		120	chr5	1225381	1246189	20809	+	SLC6A18	protein_coding
121	chr3	184725013	184773178	48166	-	LINC02069	lncRNA		121	chr8	54046367	54102017	55651	-	LYPLA1	protein_coding
122	chr7	148584818	148625479	40662	-	AC005229.5	lncRNA		122	chr1	25617468	25786207	168740	+	MAN1C1	protein_coding
123	chr6	56457987	56954649	496663	-	DST	protein_coding		123	chr1	233904676	234324511	419836	+	SLC35F3	protein_coding
124	chr1	227815693	227846470	30778	+	PRSS38	protein_coding		124	chr18	45983536	46072272	88737	-	PSTPIP2	protein_coding
125	chr1	227918656	227947932	29277	-	WNT9A	protein_coding		125	chr16	35352482	35353022	541	+	C2orf69P4	processed_pseudogene
126	chr9	87497228	87708634	211407	+	DAPK1	protein_coding		126	chr15	33293568	33310659	17092	-	AC055874.1	lncRNA
127	chr1	233904676	234324511	419836	+	SLC35F3	protein_coding		127	chr6	133240598	133532128	291531	+	EYA4	protein_coding
128	chr16	84476355	84554033	77679	-	MEAK7	protein_coding		128	chr6	133435077	133439464	4388	-	AL024497.1	lncRNA
129	chr16	50407184	50546347	139164	+	AC007493.1	lncRNA		129	chr10	28050993	28334486	283494	-	MPP7	protein_coding
130	chr2	45651345	46187990	536646	+	PRKCE	protein_coding		130	chr10	13643706	14462142	818437	-	FRMD4A	protein_coding
131	chr2	74526645	74529760	3116	-	AUP1	protein_coding		131	chr7	1815793	2233243	417451	-	MAD1L1	protein_coding
132	chr22	26169462	26383597	214136	+	SEZ6L	protein_coding		132	chr7	1815804	2242215	426412	-	AC069288.1	protein_coding
133	chr1	152168125	152445456	277332	+	FLG-AS1	lncRNA		133	chr10	1159768	1289426	129659	+	LINC00200	lncRNA
134	chr14	56488354	56650606	162253	+	TMEM260	protein_coding		134	chr10	1177313	1737525	560213	-	ADARB2	protein_coding
135	chr11	47269161	47330031	60871	+	MADD	protein_coding		135	chr14	68979682	68987463	7782	+	ACTN1-AS1	lncRNA
136	chr6	30876421	30900156	23736	+	DDR1	protein_coding		136	chr3	33388336	33441371	53036	-	UBP1	protein_coding
137	chr5	612340	667168	54829	+	CEP72	protein_coding		137	chr8	28250063	28339255	89193	-	AC021678.2	lncRNA
138	chr21	44885953	44931989	46037	-	ITGB2	protein_coding		138	chr8	28316986	28343355	26370	+	PNOC	protein_coding
139	chr15	37980676	38062340	81665	+	LINC02345	lncRNA		139	chr16	3581181	3611606	30426	-	SLX4	protein_coding
140	chr20	62816244	62841159	24916	+	COL9A3	protein_coding		140	chr18	80147924	80179839	31916	+	PARD6G-AS1	lncRNA
141	chr6	33112451	33129084	16634	+	HLA-DPB2	transcribed_unprocessed_pseudogene		141	chr18	80157232	80247514	90283	-	PARD6G	protein_coding
142	chr8	85373436	85449040	75605	+	CA3	protein_coding		142	chr7	20615207	20777038	161832	+	ABCB5	protein_coding
143	chr2	9103440	9105114	1675	+	AC093904.2	lncRNA		143	chr2	16549459	16666331	116873	-	CYRIA	protein_coding
144	chr15	69462921	69843120	380200	+	DRAIC	lncRNA		144	chr16	35499494	35522465	22972	+	AC018558.7	lncRNA
145	chr7	130506238	130668748	162511	-	COPG2	protein_coding		145	chr16	35506592	35507170	579	-	TP53TG3HP	transcribed_processed_pseudogene
146	chr22	45502238	45601135	98898	+	FBLN1	protein_coding		146	chr2	211375717	212538841	1163125	-	ERBB4	protein_coding
147	chr3	70959226	71754229	795004	-	AC097634.4	protein_coding		147	chr16	2852730	2858170	5441	-	PRSS22	protein_coding
148	chr2	17663812	17800242	136431	-	SMC6	protein_coding		148	chr19	859664	863641	3978	+	CFD	protein_coding
149	chr11	2376177	2397397	21221	+	CD81	protein_coding		149	chr17	40019097	40061215	42119	-	MED24	protein_coding
150	chr17	1934677	2025334	90658	-	RTN4RL1	protein_coding		150	chr9	32886601	33025130	138530	-	APTX	protein_coding
151	chr2	27771717	27988087	216371	+	MRPL33	protein_coding		151	chr11	82822936	82970584	147649	-	PRCP	protein_coding
152	chr2	27781379	27890681	109303	-	RBKS	protein_coding		152	chr21	41464300	41531116	66817	-	TMPRSS2	protein_coding
153	chr2	28457145	28644142	186998	+	PLB1	protein_coding		153	chr16	675671	678268	2598	+	RHBDL1	protein_coding
154	chr15	45235930	45279251	43322	-	AC051619.4	lncRNA		154	chr8	41929479	42051994	122516	-	KAT6A	protein_coding
155	chr15	45252234	45277846	25613	+	SLC28A2	protein_coding		155	chr19	51795157	51826190	31034	+	FPR3	protein_coding
156	chr7	71132144	71713600	581457	+	GALNT17	protein_coding		156	chr19	51804816	51890950	86135	-	ZNF577	protein_coding
157	chr2	37820498	37876274	55777	-	LINC00211	lncRNA		157	chr9	95442980	95517057	74078	-	PTCH1	protein_coding
158	chr7	157335381	157417439	82059	+	DNAJB6	protein_coding		158	chr8	142611049	142614479	3431	-	ARC	protein_coding
159	chr11	34150987	34358010	207024	-	ABTB2	protein_coding		159	chr2	96875882	96986580	110699	-	FAM178B	protein_coding
160	chr2	40097270	40611053	513784	-	SLC8A1	protein_coding		160	chr17	65100812	65227703	126892	+	RGS9	protein_coding
161	chr16	85169525	85676204	506680	+	GSE1	protein_coding		161	chr19	38433691	38587564	153874	+	RYR1	protein_coding
162	chr15	68483202	68487149	3948	-	AC100825.1	lncRNA		162	chr6	30908207	30914106	5900	+	GTF2H4	protein_coding
163	chr3	17157162	18444817	1287656	-	TBC1D5	protein_coding		163	chr6	30908242	30926459	18218	+	AL669830.1	lncRNA
164	chr15	92602910	92620015	17106	+	AC091544.5	lncRNA		164	chr11	62602218	62612775	10558	-	EML3	protein_coding
165	chr13	20702127	20723098	20972	+	IL17D	protein_coding		165	chr2	223051814	223198399	146586	+	KCNE4	protein_coding
166	chr2	58427799	59063766	635968	+	LINC01122	lncRNA		166	chr5	128538013	129033642	495630	+	SLC27A6	protein_coding
167	chr3	115147605	115564389	416785	+	AC026341.1	lncRNA		167	chr14	101045157	101051795	6639	+	MIR381HG	lncRNA
168	chr13	98683801	98752672	68872	-	SLC15A1	protein_coding		168	chr7	100092728	100101940	9213	-	MCM7	protein_coding
169	chr14	24318349	24335093	16745	-	ADCY4	protein_coding		169	chr11	278407	285388	6982	+	NLRP6	protein_coding
170	chr2	63119559	63827843	708285	-	WDPCP	protein_coding		170	chr3	64684909	65053439	368531	+	ADAMTS9-AS2	lncRNA
171	chr6	149218641	149411613	192973	+	TAB2	protein_coding		171	chr20	19212642	19722926	510285	+	SLC24A3	protein_coding
172	chr11	69012283	69018447	6165	+	MRGPRF-AS1	lncRNA		172	chr20	19242302	19284596	42295	-	SLC24A3-AS1	lncRNA
173	chr20	62841005	62861822	20818	-	TCFL5	protein_coding		173	chr9	112997120	113050043	52924	-	ZNF883	protein_coding
174	chr16	729760	741329	11570	-	CIAO3	protein_coding		174	chr13	75549480	75606020	56541	+	UCHL3	protein_coding
175	chr5	132410636	132488702	78067	+	IRF1-AS1	lncRNA		175	chr13	75549773	75807120	257348	+	AL137782.1	lncRNA
176	chr5	132410832	132646079	235248	+	AC116366.2	protein_coding		176	chr7	55436056	55572988	136933	-	VOPP1	protein_coding
177	chr10	133070929	133131675	60747	+	ADGRA1	protein_coding		177	chr2	25926598	25982749	56152	-	KIF3C	protein_coding
178	chr4	24789912	24800842	10931	+	SOD3	protein_coding		178	chr5	141302635	141304049	1415	-	SLC25A2	protein_coding
179	chr2	171317405	171434802	117398	-	METTL8	protein_coding		179	chr14	64449106	64505213	56108	-	ZBTB25	protein_coding
180	chr19	48619291	48630717	11427	+	SPHK2	protein_coding		180	chr17	76004502	76027306	22805	-	EVPL	protein_coding
181	chr19	48630030	48637379	7350	-	DBP	protein_coding		181	chr16	14435700	14632728	197029	-	PARN	protein_coding
182	chr6	36354091	36387800	33710	-	ETV7	protein_coding		182	chr2	105357712	105438513	80802	-	FHL2	protein_coding
183	chr2	6917412	7068286	150875	+	RNF144A	protein_coding		183	chr6	29657002	29672372	15371	+	MOG	protein_coding
184	chr12	48328980	48330279	1300	+	H1-7	protein_coding		184	chr17	79089345	79516148	426804	-	RBFOX3	protein_coding
185	chr2	238554541	238740849	186309	+	LINC01937	lncRNA		185	chr19	17824780	17848071	23292	-	JAK3	protein_coding
186	chr16	87083562	87317420	233859	-	C16orf95	protein_coding		186	chr1	166165911	166339090	173180	+	AL596087.2	lncRNA
187	chr17	31391675	31538211	146537	+	RAB11FIP4	protein_coding		187	chr8	11486894	11564599	77706	+	BLK	protein_coding
188	chr10	88990531	89017059	26529	+	FAS	protein_coding		188	chr8	11552488	11564694	12207	-	AC022239.1	lncRNA
189	chr18	79863668	79900184	36517	+	KCNG2	protein_coding		189	chr3	128153481	128408646	255166	+	EEFSEC	protein_coding
190	chr2	107382715	107748270	365556	-	LINC01885	lncRNA		190	chr1	168695874	169103276	407403	-	AL135926.1	lncRNA
191	chr2	107698737	107746941	48205	-	AC064869.1	lncRNA		191	chr1	168903905	169087005	183101	-	LINC00970	lncRNA
192	chr14	105049395	105065445	16051	-	GPR132	protein_coding		192	chr5	141100242	141174391	74150	-	AC244517.2	lncRNA
193	chr2	108894471	108989372	94902	-	EDAR	protein_coding		193	chr5	141100473	141103827	3355	+	PCDHB3	protein_coding
194	chr7	28957667	28959345	1679	+	AC005013.1	lncRNA		194	chr8	51319577	51809445	489869	-	PXDNL	protein_coding
195	chr11	68008578	68029282	20705	+	ALDH3B1	protein_coding		195	chr10	79068966	79316528	247563	+	ZMIZ1	protein_coding
196	chr7	144123176	144131188	8013	+	OR2A14	protein_coding		196	chr2	239048168	239401654	353487	-	HDAC4	protein_coding
197	chr2	121902501	122887691	985191	+	AC011246.1	lncRNA		197	chr2	55282319	55284522	2204	+	PRORSD1P	transcribed_unitary_pseudogene
198	chr17	8878911	8965712	86802	-	PIK3R5	protein_coding		198	chr2	55282350	55346049	63700	+	AC012358.2	lncRNA
199	chr10	75431624	76560168	1128545	+	LRMDA	protein_coding		199	chr10	102918294	103090222	171929	+	CNNM2	protein_coding
200	chr1	225810092	225845563	35472	+	EPHX1	protein_coding		200	chr8	737628	1708476	970849	+	DLGAP2	protein_coding
201	chr2	219289623	219309648	20026	-	PTPRN	protein_coding		201	chr6	53497341	53616970	119630	-	GCLC	protein_coding
202	chr9	75890644	76362975	472332	+	PCSK5	protein_coding		202	chr6	53561289	53617171	55883	-	AL033397.1	lncRNA
203	chr3	7951263	8611924	660662	-	LMCD1-AS1	lncRNA		203	chr2	85934535	85937548	3014	-	AC012511.2	lncRNA
204	chr10	112950247	113167678	217432	+	TCF7L2	protein_coding		204	chr16	2603350	2630494	27145	+	AC141586.1	transcribed_unprocessed_pseudogene
205	chr16	11976734	12574287	597554	+	SNX29	protein_coding		205	chr11	121024125	121113108	88984	+	TBCEL-TECTA	protein_coding
206	chr3	127689062	128052190	363129	-	MGLL	protein_coding		206	chr11	121101243	121191490	90248	+	TECTA	protein_coding
207	chr2	138288029	138288793	765	-	YWHAEP5	processed_pseudogene		207	chr7	139561570	139777998	216429	-	HIPK2	protein_coding
208	chr2	144364364	144521057	156694	-	ZEB2	protein_coding		208	chr3	12897043	13283281	386239	-	IQSEC1	protein_coding
209	chr12	12927726	12984645	56920	+	GPRC5D-AS1	lncRNA		209	chr12	51238724	51271362	32639	+	DAZAP2	protein_coding
210	chr12	12974870	13000265	25396	-	HEBP1	protein_coding		210	chr12	51244558	51270415	25858	-	SMAGP	protein_coding
211	chr7	98291650	98401090	109441	-	BAIAP2L1	protein_coding		211	chr5	140785698	140828549	42852	-	AC005609.5	lncRNA
212	chr6	42155406	42180056	24651	+	AL096814.2	protein_coding		212	chr5	140786136	141012347	226212	+	PCDHA1	protein_coding
213	chr6	42155406	42181338	25933	+	GUCA1A	protein_coding		213	chr5	140794852	141012347	217496	+	PCDHA2	protein_coding
214	chr1	247507058	247577690	70633	+	GCSAML	protein_coding		214	chr2	169694488	169776989	82502	+	KLHL23	protein_coding
215	chr1	247524677	247536440	11764	-	OR2C3	protein_coding		215	chr7	28953358	28958330	4973	-	TRIL	protein_coding
216	chr1	247524679	247532613	7935	-	GCSAML-AS1	protein_coding		216	chr11	7665100	7677222	12123	-	CYB5R2	protein_coding
217	chr7	102813230	103074843	261614	-	FBXL13	protein_coding		217	chr20	13849247	13996443	147197	-	SEL1L2	protein_coding
218	chr2	151832771	152099167	266397	-	CACNB4	protein_coding		218	chr20	13995369	16053197	2057829	+	MACROD2	protein_coding
219	chr11	68312591	68449275	136685	+	LRP5	protein_coding		219	chr19	31149979	31349436	199458	-	TSHZ3	protein_coding
220	chr6	99606774	99615578	8805	+	PRDM13	protein_coding		220	chr12	40156113	40211419	55307	+	LINC02471	lncRNA
221	chr2	158658337	158735002	76666	-	PKP4-AS1	lncRNA		221	chr11	1897015	1908656	11642	+	LINC01150	lncRNA
222	chr2	158685903	158753775	67873	+	AC005042.1	lncRNA		222	chr2	206737763	206765328	27566	-	MDH1B	protein_coding
223	chr5	169637268	170083382	446115	+	DOCK2	protein_coding		223	chr5	141046260	141096402	50143	-	AC244517.5	lncRNA
224	chr1	48532854	50023954	1491101	-	AGBL4	protein_coding		224	chr11	45929319	46121454	192136	-	PHF21A	protein_coding
225	chr1	48727519	48776969	49451	-	BEND5	protein_coding		225	chr2	128236716	128318868	82153	-	HS6ST1	protein_coding
226	chr2	167954020	168247595	293576	-	STK39	protein_coding		226	chr17	3510502	3557812	47311	-	TRPV3	protein_coding
227	chr3	3144628	3179727	35100	-	CRBN	protein_coding		227	chr10	28743506	28941910	198405	+	LINC01517	lncRNA
228	chr8	9002147	9116746	114600	+	ERI1	protein_coding		228	chr2	215611563	215848954	237392	-	LINC00607	lncRNA
229	chr2	170700368	170813670	113303	-	AC007405.1	lncRNA		229	chr8	73420369	73747708	327340	-	STAU2	protein_coding
230	chr2	171999943	172082430	82488	+	METAP1D	protein_coding		230	chr21	34668994	34718227	49234	+	CLIC6	protein_coding
231	chr5	1544107	1551710	7604	-	AC091849.2	lncRNA		231	chr14	66212810	66509394	296585	-	AL359232.1	lncRNA
232	chr15	59132434	59372871	240438	-	MYO1E	protein_coding		232	chr14	66411704	66498677	86974	+	CCDC196	protein_coding
233	chr2	176495255	176819180	323926	+	LINC01117	lncRNA		233	chr16	77007	85851	8845	+	MPG	protein_coding
234	chr6	31530219	31542448	12230	-	DDX39B	protein_coding		234	chr16	1260952	1263845	2894	-	PRSS29P	transcribed_unprocessed_pseudogene
235	chr6	31530219	31546608	16390	-	ATP6V1G2-DDX39B	protein_coding		235	chr14	99604556	99625740	21185	+	AL160313.1	lncRNA
236	chr16	81445170	81711762	266593	+	CMIP	protein_coding		236	chr1	35720218	35769978	49761	-	CLSPN	protein_coding
237	chr10	116881477	117126586	245110	-	SHTN1	protein_coding		237	chr21	39380332	39515506	135175	+	GET1-SH3BGR	protein_coding
238	chr10	122458551	122514907	56357	+	HTRA1	protein_coding		238	chr21	39445855	39515506	69652	+	SH3BGR	protein_coding
239	chr2	2895048	3126026	230979	-	LINC01250	lncRNA		239	chr6	19323428	19839080	515653	-	LNC-LBCS	lncRNA
240	chr4	123490242	123522106	31865	+	AC093821.1	lncRNA		240	chr3	10164919	10243745	78827	+	IRAK2	protein_coding
241	chr8	101686542	102124907	438366	-	NCALD	protein_coding		241	chr2	25377198	25673647	296450	-	DTNB	protein_coding
242	chr6	146824539	147204614	380076	-	STXBP5-AS1	lncRNA		242	chr7	73799542	73832693	33152	+	CLDN4	protein_coding
243	chr6	146854983	146863460	8478	+	AL138916.1	lncRNA		243	chr3	28349178	29767537	1418360	+	AC098650.1	protein_coding
244	chr2	17539126	17657018	117893	+	VSNL1	protein_coding		244	chr3	28574791	30010391	1435601	+	RBMS3	protein_coding
245	chr21	45493572	45573365	79794	-	SLC19A1	protein_coding		245	chr3	32391698	32483067	91370	+	CMTM7	protein_coding
246	chr2	216694464	216994079	299616	+	AC007563.2	lncRNA		246	chr2	40097270	40611053	513784	-	SLC8A1	protein_coding
247	chr2	217261699	217336120	74422	+	DIRC3-AS1	lncRNA		247	chr18	79970813	80033949	63137	-	TXNL4A	protein_coding
248	chr2	217284019	217756593	472575	-	DIRC3	lncRNA		248	chr2	219685381	219737937	52557	+	LINC02832	lncRNA
249	chr1	3652516	3736201	83686	+	TP73	protein_coding		249	chr17	3385930	3386874	945	+	OR1R1P	protein_coding
250	chr10	97356358	97426076	69719	-	RRP12	protein_coding		250	chr10	106573663	107164534	590872	-	SORCS1	protein_coding
251	chr10	97401115	97419524	18410	+	AL355490.2	lncRNA		251	chr5	95835943	95852721	16779	-	AC008592.3	lncRNA
252	chr19	35042902	35106307	63406	-	HPN-AS1	lncRNA		252	chr5	95838245	95860133	21889	+	LINC01554	lncRNA
253	chr19	35090930	35113664	22735	+	AC020907.1	lncRNA		253	chr17	16438767	16478678	39912	+	SNHG29	lncRNA
254	chr19	2360238	2426239	66002	+	TMPRSS9	protein_coding		254	chr17	16441577	16492193	50617	-	LRRC75A	protein_coding
255	chr11	45921621	45929096	7476	+	LARGE2	protein_coding		255	chr19	43785874	43827206	41333	-	LYPD5	protein_coding
256	chr2	36355778	36551135	195358	+	CRIM1	protein_coding		256	chr3	50267558	50277546	9989	+	SEMA3B	protein_coding
257	chr7	120988697	121297442	308746	+	CPED1	protein_coding		257	chr17	79932343	80035872	103530	-	TBC1D16	protein_coding
258	chr16	87406246	87493024	86779	-	ZCCHC14	protein_coding		258	chr8	18084386	18097644	13259	+	AC124242.1	lncRNA
259	chr2	224765090	225042468	277379	-	DOCK10	protein_coding		259	chr7	74289407	74405935	116529	+	CLIP2	protein_coding
260	chr2	234952017	235055714	103698	+	SH3BP4	protein_coding		260	chr10	90871952	90908553	36602	+	RPP30	protein_coding
261	chr22	37339583	37427445	87863	-	ELFN2	lncRNA		261	chr15	32765544	33194714	429171	-	FMN1	protein_coding
262	chr12	130953907	131141469	187563	+	ADGRD1	protein_coding		262	chr3	65353525	66038834	685310	-	MAGI1	protein_coding
263	chr1	161184302	161199054	14753	-	ADAMTS4	protein_coding		263	chr18	62715541	62980433	264893	+	PHLPP1	protein_coding
264	chr1	161197104	161214723	17620	+	NDUFS2	protein_coding		264	chr16	50693588	50734041	40454	+	NOD2	protein_coding
265	chr12	50923472	50932510	9039	+	METTL7A	protein_coding		265	chr13	110305812	110513209	207398	+	COL4A2	protein_coding
266	chr16	1510427	1612072	101646	-	IFT140	protein_coding		266	chr16	89818179	89871319	53141	+	SPIRE2	protein_coding
267	chr3	8980591	9363053	382463	-	SRGAP3	protein_coding		267	chr9	130172404	130237303	64900	+	NCS1	protein_coding
268	chr3	154121003	154257827	136825	+	ARHGEF26	protein_coding		268	chr4	189764391	189940733	176343	-	FRG1-DT	lncRNA
269	chr17	44170447	44179084	8638	+	ASB16	protein_coding		269	chr17	75626845	75667189	40345	-	RECQL5	protein_coding
270	chr4	78057323	78544269	486947	+	FRAS1	protein_coding		270	chr3	99638475	99799226	160752	+	COL8A1	protein_coding
271	chr3	10164919	10243745	78827	+	IRAK2	protein_coding		271	chr19	2511219	2702694	191476	-	GNG7	protein_coding
272	chr14	100376418	100530303	153886	+	WDR25	protein_coding		272	chr17	82752065	82945914	193850	+	TBCD	protein_coding
273	chr7	116238260	116499465	261206	-	AC002066.1	lncRNA		273	chr1	170748573	171251857	503285	-	BX284613.2	lncRNA
274	chr7	116287380	116508541	221162	+	CAV2	protein_coding		274	chr3	129440036	129520507	80472	+	IFT122	protein_coding
275	chr6	30151943	30161211	9269	-	TRIM10	protein_coding		275	chr3	129647792	129893606	245815	-	TMCC1	protein_coding
276	chr6	134169246	134318112	148867	-	SGK1	protein_coding		276	chr21	44849585	44873903	24319	-	PTTG1IP	protein_coding
277	chr3	15450133	15521751	71619	-	COLQ	protein_coding		277	chr12	130162459	130165740	3282	+	FZD10	protein_coding
278	chr3	71943592	72279503	335912	-	LINC00877	lncRNA		278	chr9	97633668	97673748	40081	+	NCBP1	protein_coding
279	chr3	72151236	72207776	56541	+	LINC00870	lncRNA		279	chr3	138187248	138298384	111137	+	ARMC8	protein_coding
280	chr22	37125843	37175054	49212	-	IL2RB	protein_coding		280	chr3	138261437	138329886	68450	-	NME9	protein_coding
281	chr12	6772512	6778455	5944	+	LAG3	protein_coding		281	chr9	136791379	136800595	9217	+	AL355987.3	protein_coding
282	chr9	111525159	111577844	52686	+	ZNF483	protein_coding		282	chr9	136796338	136807741	11404	+	CCDC183	protein_coding
283	chr9	111549722	111599893	50172	-	PTGR1	protein_coding		283	chr9	136799223	136810042	10820	+	AL355987.4	lncRNA
284	chr18	55222185	55664787	442603	-	TCF4	protein_coding		284	chr1	111770662	111989668	219007	-	KCND3	protein_coding
285	chr11	69048932	69136316	87385	+	TPCN2	protein_coding		285	chr6	160742509	160767490	24982	-	AL109933.5	lncRNA
286	chr3	33956972	34677247	720276	+	LINC01811	lncRNA		286	chr11	71453109	71524107	70999	+	NADSYN1	protein_coding
287	chr1	21822244	21937310	115067	-	HSPG2	protein_coding		287	chr5	160187367	160238735	51369	+	FABP6	protein_coding
288	chr15	92393881	92468728	74848	+	ST8SIA2	protein_coding		288	chr5	160195744	160204826	9083	-	FABP6-AS1	lncRNA
289	chr3	38548057	38649687	101631	-	SCN5A	protein_coding		289	chr3	171815586	171900749	85164	-	TMEM212-AS1	lncRNA
290	chr1	92832737	92961522	128786	-	DIPK1A	protein_coding		290	chr5	32689070	32791724	102655	+	NPR3	protein_coding
291	chr6	24804282	25042170	237889	-	RIPOR2	protein_coding		291	chr9	92325953	92620529	294577	+	CENPP	protein_coding
292	chr15	67254786	67502260	247475	+	IQCH	protein_coding		292	chr9	92600094	92612368	12275	-	AL157827.2	lncRNA
293	chr15	67290636	67521844	231209	-	IQCH-AS1	lncRNA		293	chr3	183178043	183428778	250736	-	MCF2L2	protein_coding
294	chr1	158578919	158579899	981	-	OR10X1	protein_coding		294	chr3	188153284	188890671	737388	+	LPP	protein_coding
295	chr16	72782885	73891871	1108987	-	ZFHX3	protein_coding		295	chr19	58034025	58054631	20607	+	ZSCAN1	protein_coding
296	chr11	31812391	32104665	292275	+	AL035078.4	protein_coding		296	chr3	192139395	192767764	628370	-	FGF12	protein_coding
297	chr1	160932465	160949922	17458	+	AL354714.1	lncRNA		297	chr5	140801028	141012347	211320	+	PCDHA3	protein_coding
298	chr1	160945025	160954809	9785	-	ITLN2	protein_coding		298	chr5	140806929	141012347	205419	+	PCDHA4	protein_coding
299	chr9	26903372	26947242	43871	-	PLAA	protein_coding		299	chr5	140821604	141012347	190744	+	PCDHA5	protein_coding
300	chr21	37073226	37203112	129887	+	TTC3	protein_coding		300	chr5	140827958	141012347	184390	+	PCDHA6	protein_coding
301	chr3	59747277	61251459	1504183	-	FHIT	protein_coding		301	chr5	140834248	141012347	178100	+	PCDHA7	protein_coding
302	chr20	63343223	63378401	35179	-	CHRNA4	protein_coding		302	chr5	140841187	141012347	171161	+	PCDHA8	protein_coding
303	chr10	102503972	102633535	129564	+	SUFU	protein_coding		303	chr5	140847772	141012347	164576	+	PCDHA9	protein_coding
304	chr3	73382431	73624941	242511	-	PDZRN3	protein_coding		304	chr5	140855883	141012347	156465	+	PCDHA10	protein_coding
305	chr19	44537058	44620821	83764	-	CEACAM22P	transcribed_unprocessed_pseudogene		305	chr5	140868183	141012347	144165	+	PCDHA11	protein_coding
306	chr7	31687215	31708455	21241	+	PPP1R17	protein_coding		306	chr5	140875302	141012347	137046	+	PCDHA12	protein_coding
307	chr1	110150494	110202202	51709	+	SLC6A17	protein_coding		307	chr5	140882124	141012347	130224	+	PCDHA13	protein_coding
308	chr21	41464300	41531116	66817	-	TMPRSS2	protein_coding		308	chr5	140926299	141012347	86049	+	PCDHAC1	protein_coding
309	chr12	7812512	7891148	78637	-	SLC2A14	protein_coding		309	chr5	140966470	141012347	45878	+	PCDHAC2	protein_coding
310	chr2	37641882	37738468	96587	-	CDC42EP3	protein_coding		310	chr6	32164595	32168281	3687	+	EGFL8	protein_coding
311	chr22	44243665	44312951	69287	-	SHISAL1	protein_coding		311	chr8	143267433	143276931	9499	+	GLI4	protein_coding
312	chr19	32830509	32869767	39259	-	SLC7A9	protein_coding		312	chr1	105956694	106124564	167871	+	AL355306.2	lncRNA
313	chr3	105655461	105869552	214092	-	CBLB	protein_coding		313	chr1	106080801	106081379	579	-	AL355306.1	processed_pseudogene
314	chr3	107522936	107811339	288404	+	BBX	protein_coding		314	chr2	46293667	46386697	93031	+	EPAS1	protein_coding
315	chr2	101007228	101252866	245639	-	TBC1D8	protein_coding		315	chr13	72782133	73016461	234329	+	PIBF1	protein_coding
316	chr15	84080168	84126604	46437	+	EFL1P1	transcribed_unprocessed_pseudogene		316	chr4	6693878	6697170	3293	+	S100P	protein_coding
317	chr3	120349449	120423826	74378	+	AC063952.1	transcribed_unitary_pseudogene		317	chr16	715118	719655	4538	+	METRN	protein_coding
318	chr3	120392293	120450993	58701	-	FSTL1	protein_coding		318	chr1	206684905	206734281	49377	+	MAPKAPK2	protein_coding
319	chr1	202590596	202710454	119859	-	SYT2	protein_coding		319	chr4	16501541	16898678	397138	-	LDB2	protein_coding
320	chr1	53062052	53085501	23450	+	PODN	protein_coding		320	chr9	127224265	127393660	169396	+	GARNL3	protein_coding
321	chr1	53069938	53085502	15565	-	AL445183.1	lncRNA		321	chr4	24789912	24800842	10931	+	SOD3	protein_coding
322	chr5	88717117	88904257	187141	-	MEF2C	protein_coding		322	chr19	21405159	21491266	86108	+	AC010615.4	protein_coding
323	chr1	39081316	39487177	405862	+	MACF1	protein_coding		323	chr19	21483374	21503238	19865	+	LINC00664	lncRNA
324	chr3	194708093	194826008	117916	+	LINC01968	lncRNA		324	chr19	56087366	56121295	33930	-	ZNF787	protein_coding
325	chr11	63998558	64166113	167556	-	MACROD1	protein_coding		325	chr19	18207961	18255419	47459	-	AC008397.2	protein_coding
326	chr2	109129205	109504634	375430	+	SH3RF3	protein_coding		326	chr3	139005806	139357223	351418	+	MRPS22	protein_coding
327	chr10	1159768	1289426	129659	+	LINC00200	lncRNA		327	chr9	126914774	127223166	308393	+	RALGPS1	protein_coding
328	chr10	1177313	1737525	560213	-	ADARB2	protein_coding		328	chr7	27830573	28180795	350223	-	JAZF1	protein_coding
329	chr10	1201406	1208389	6984	-	AL392083.2	lncRNA		329	chr2	236167447	236294927	127481	+	AC019068.1	lncRNA
330	chr12	57819927	57846729	26803	-	CTDSP2	protein_coding		330	chr2	236194872	236264409	69538	-	ASB18	protein_coding
331	chr22	18906238	18947732	41495	+	AC007326.4	protein_coding		331	chr10	125896564	126009592	113029	+	FANK1	protein_coding
332	chr22	18912777	18936553	23777	-	PRODH	protein_coding		332	chr5	179060373	179083977	23605	+	ZNF354C	protein_coding
333	chr3	152243828	152465780	221953	+	MBNL1	protein_coding		333	chr4	122923070	123319433	396364	+	SPATA5	protein_coding
334	chr3	152457759	152496813	39055	-	AC026347.1	lncRNA		334	chr11	134378504	134412242	33739	-	B3GAT1	protein_coding
335	chr11	2404515	2423045	18531	-	TRPM5	protein_coding		335	chr7	128709061	128731743	22683	+	FAM71F1	protein_coding
336	chr11	637269	640706	3438	+	DRD4	protein_coding		336	chr4	76158737	76234536	75800	-	SCARB2	protein_coding
337	chr16	83899115	83951445	52331	+	MLYCD	protein_coding		337	chr5	56900041	56910714	10674	-	AC008937.1	lncRNA
338	chr16	83931311	83966332	35022	+	OSGIN1	protein_coding		338	chr4	183797692	184023526	225835	+	STOX2	protein_coding
339	chr3	49416777	49429314	12538	-	AC104452.1	protein_coding		339	chr1	209900923	210171389	270467	+	SYT14	protein_coding
340	chr3	49416778	49422685	5908	-	AMT	protein_coding		340	chr1	168317497	168376876	59380	+	AL022100.1	transcribed_processed_pseudogene
341	chr1	42925353	42958893	33541	-	SLC2A1	protein_coding		341	chr8	111376639	111757710	381072	+	LINC02237	lncRNA
342	chr3	172505508	172523475	17968	-	TNFSF10	protein_coding		342	chr1	37681570	37692249	10680	-	C1orf109	protein_coding
343	chr14	56648965	56730535	81571	-	AL161757.5	lncRNA		343	chr12	48727435	48765790	38356	+	TEX49	protein_coding
344	chr13	95433604	95579759	146156	+	CLDN10	protein_coding		344	chr13	75620434	75859870	239437	+	LMO7	protein_coding
345	chr1	156082573	156140089	57517	+	LMNA	protein_coding		345	chr1	9292894	9369532	76639	+	SPSB1	protein_coding
346	chr17	66964707	67033398	68692	+	CACNG4	protein_coding		346	chr7	117287120	117715971	428852	+	CFTR	protein_coding
347	chr3	56727418	57079329	351912	-	ARHGEF3	protein_coding		347	chr8	125430358	125438403	8046	+	TRIB1	protein_coding
348	chr3	56940040	56960854	20815	+	ARHGEF3-AS1	lncRNA		348	chr2	38814	46870	8057	-	FAM110C	protein_coding
349	chr19	31348881	31417794	68914	+	AC025809.1	lncRNA		349	chr15	76059958	76229121	169164	+	TMEM266	protein_coding
350	chr6	30742929	30743592	664	+	IER3-AS1	lncRNA		350	chr15	27754875	28099315	344441	-	OCA2	protein_coding
351	chr11	117820163	117876667	56505	-	FXYD6-FXYD2	protein_coding		351	chr10	26931206	26944418	13213	-	FAM238C	transcribed_unprocessed_pseudogene
352	chr10	97865000	98030828	165829	-	CRTAC1	protein_coding		352	chr10	70478767	70568450	89684	+	PALD1	protein_coding
353	chr15	40278176	40307935	29760	-	PLCB2	protein_coding		353	chr4	153466346	153636711	170366	+	TMEM131L	protein_coding
354	chr3	195658062	195739964	81903	+	MUC20-OT1	lncRNA		354	chr4	153633692	153655689	21998	-	AC106865.2	lncRNA
355	chr8	104590733	105804539	1213807	+	ZFPM2	protein_coding		355	chr11	103907189	104164379	257191	-	PDGFD	protein_coding
356	chr11	120236640	120319945	83306	+	POU2F3	protein_coding		356	chr5	157266079	157395595	129517	+	CYFIP2	protein_coding
357	chr1	37692481	37709719	17239	+	CDCA8	protein_coding		357	chr3	70954708	71583989	629282	-	FOXP1	protein_coding
358	chr14	64746283	64879907	133625	-	SPTB	protein_coding		358	chr3	70959226	71754229	795004	-	AC097634.4	protein_coding
359	chr6	32150495	32154373	3879	-	AL662884.4	protein_coding		359	chr11	67317871	67398410	80540	+	RAD9A	protein_coding
360	chr6	32152802	32154365	1564	-	AL662884.3	lncRNA		360	chr11	67350772	67356972	6201	-	POLD4	protein_coding
361	chr17	14301081	14349404	48324	+	HS3ST3B1	protein_coding		361	chr11	67351572	67373584	22013	-	AP003419.1	protein_coding
362	chr1	85318481	85578363	259883	-	DDAH1	protein_coding		362	chr17	3663063	3696194	33132	-	P2RX5-TAX1BP3	protein_coding
363	chr1	85482281	85578250	95970	-	AC092807.3	lncRNA		363	chr17	3672199	3696240	24042	-	P2RX5	protein_coding
364	chr1	211639440	211654627	15188	+	LINC01693	lncRNA		364	chr1	100538139	100542021	3883	+	GPR88	protein_coding
365	chr17	3714628	3801188	86561	-	ITGAE	protein_coding		365	chr11	14493783	14520344	26562	-	AC018523.2	protein_coding
366	chr6	37819727	38154624	334898	+	ZFAND3	protein_coding		366	chr11	14504874	14643635	138762	-	PSMA1	protein_coding
367	chr1	236664141	236764631	100491	+	ACTN2	protein_coding		367	chr7	549197	727650	178454	-	PRKAR1B	protein_coding
368	chr6	88177804	88442928	265125	-	AL139042.1	lncRNA		368	chr13	113105788	113120685	14898	+	F7	protein_coding
369	chr6	88378280	88385447	7168	+	AL139090.1	lncRNA		369	chr1	234212606	234215088	2483	-	AL122008.3	lncRNA
370	chr8	109573978	109691791	117814	-	SYBU	protein_coding		370	chr11	3826978	3840959	13982	-	RHOG	protein_coding
371	chr3	66133610	66388116	254507	+	SLC25A26	protein_coding		371	chr5	10441524	10472029	30506	+	ROPN1L	protein_coding
372	chr1	154697455	154870281	172827	-	KCNN3	protein_coding		372	chr5	10761065	10770294	9230	+	AC012629.2	lncRNA
373	chr2	950849	1367613	416765	+	SNTG2	protein_coding		373	chr18	31724198	31726956	2759	+	LRRC37A7P	transcribed_processed_pseudogene
374	chr4	14470465	14888169	417705	-	LINC00504	lncRNA		374	chr22	43999211	44172939	173729	+	PARVB	protein_coding
375	chr2	215611563	215848954	237392	-	LINC00607	lncRNA		375	chr1	248681249	248748349	67101	-	CR589904.2	protein_coding
376	chr3	139389761	139782699	392939	+	AC046134.2	lncRNA		376	chr1	248691760	248716755	24996	+	LYPD9P	transcribed_unitary_pseudogene
377	chr3	139560180	139678017	117838	-	NMNAT3	protein_coding		377	chr15	67063763	67195169	131407	+	SMAD3	protein_coding
378	chr7	128830406	128859274	28869	+	FLNC	protein_coding		378	chr6	169215780	169254050	38271	-	THBS2	protein_coding
379	chr7	128850162	128862626	12465	-	FLNC-AS1	lncRNA		379	chr16	85846309	85848138	1830	+	AC018695.8	lncRNA
380	chr7	149764182	149773588	9407	-	ZNF467	protein_coding		380	chr18	79863668	79900184	36517	+	KCNG2	protein_coding
381	chr7	157539056	158587823	1048768	-	PTPRN2	protein_coding		381	chr2	241188509	241225377	36869	+	ANO7	protein_coding
382	chr2	177111036	177212662	101627	-	AC079305.2	lncRNA		382	chr16	50407184	50546347	139164	+	AC007493.1	lncRNA
383	chr1	10636604	10796650	160047	-	CASZ1	protein_coding		383	chr5	77030902	77152155	121254	+	AC008581.2	protein_coding
384	chr1	10639241	10654333	15093	+	AL139423.1	lncRNA		384	chr5	77086688	77166909	80222	+	ZBED3-AS1	lncRNA
385	chr4	37244743	37449463	204721	+	NWD2	protein_coding		385	chr5	77086732	77427124	340393	+	AC022414.1	protein_coding
386	chr11	95150539	95234391	83853	+	AP000787.1	lncRNA		386	chr11	67414968	67425607	10640	+	CARNS1	protein_coding
387	chr17	75500261	75515537	15277	-	CASKIN2	protein_coding		387	chr17	46833201	46886730	53530	+	WNT9B	protein_coding
388	chr5	177456608	177474401	17794	-	DBN1	protein_coding		388	chr18	79679803	79754510	74708	+	CTDP1	protein_coding
389	chr10	11453946	11611754	157809	-	USP6NL	protein_coding		389	chr14	56813183	57152177	338995	+	OTX2-AS1	lncRNA
390	chr7	138594285	138701362	107078	-	SVOPL	protein_coding		390	chr14	56817570	56893710	76141	-	AL161757.4	lncRNA
391	chr16	1528688	1555580	26893	+	TMEM204	protein_coding		391	chr15	97572185	97875650	303466	-	LINC00923	lncRNA
392	chr4	53377839	54295272	917434	+	AC058822.1	protein_coding		392	chr5	65924629	65925135	507	-	AC010359.2	lncRNA
393	chr4	53459301	53701405	242105	-	LNX1	protein_coding		393	chr19	50511600	50514690	3091	-	ASPDH	protein_coding
394	chr16	85027751	85094230	66480	+	KIAA0513	protein_coding		394	chr19	56661980	56671783	9804	-	ZNF835	protein_coding
395	chr1	107140007	107483458	343452	+	NTNG1	protein_coding		395	chr19	56669941	56823395	153455	+	AC006115.2	lncRNA
396	chr2	182140036	182523192	383157	-	PDE1A	protein_coding		396	chr1	231337104	231355023	17920	+	SPRTN	protein_coding
397	chr5	168085329	168187719	102391	-	AC011369.1	lncRNA		397	chr5	77691166	77868780	177615	-	TBCA	protein_coding
398	chr1	164555584	164899296	343713	+	PBX1	protein_coding		398	chr3	133661998	133754576	92579	+	INHCAP	transcribed_unprocessed_pseudogene
399	chr10	112446998	112818744	371747	+	VTI1A	protein_coding		399	chr5	91054834	91314547	259714	-	LUCAT1	lncRNA
400	chr1	25242249	25338213	95965	-	RSRP1	protein_coding		400	chr16	27066707	27069165	2459	+	C16orf82	protein_coding
401	chr15	38628005	39180499	552495	+	LINC02694	lncRNA		401	chr16	27066928	27067858	931	-	AC092725.1	lncRNA
402	chr15	38865322	39427195	561874	-	AC013652.1	lncRNA		402	chr3	127689062	128052190	363129	-	MGLL	protein_coding
403	chr2	38073447	38231651	158205	+	CYP1B1-AS1	lncRNA		403	chr3	127915232	127987671	72440	+	KBTBD12	protein_coding
404	chr2	38203363	38239590	36228	-	AC009229.1	lncRNA		404	chr3	10285666	10292947	7282	-	GHRL	protein_coding
405	chr3	155375580	155745071	369492	-	PLCH1	protein_coding		405	chr3	10285754	10294903	9150	+	GHRLOS	lncRNA
406	chr17	81239305	81241310	2006	+	NDUFAF8	protein_coding		406	chr10	80529597	80535942	6346	-	AC021028.1	lncRNA
407	chr7	44138864	44141332	2469	-	MYL7	protein_coding		407	chr3	161104696	161253532	148837	+	NMD3	protein_coding
408	chr4	10486395	10684768	198374	-	CLNK	protein_coding		408	chr8	123226189	123274284	48096	-	ZHX1-C8orf76	protein_coding
409	chr15	42348103	42412317	64215	+	AC012651.1	protein_coding		409	chr14	70325081	70416984	91904	-	COX16	protein_coding
410	chr15	42359498	42412949	53452	+	CAPN3	protein_coding		410	chr14	70326064	70417074	91011	-	SYNJ2BP-COX16	protein_coding
411	chr4	104653874	104966793	312920	-	AC004053.1	lncRNA		411	chr15	90929968	90935196	5229	-	HDDC3	protein_coding
412	chr2	108288639	108309915	21277	+	SULT1C2	protein_coding		412	chr15	90930180	90954093	23914	+	UNC45A	protein_coding
413	chr1	39659121	39672038	12918	-	NT5C1A	protein_coding		413	chr8	99960936	100131268	170333	-	RGS22	protein_coding
414	chr8	10896045	11201833	305789	-	XKR6	protein_coding		414	chr16	87383953	87404779	20827	+	MAP1LC3B	protein_coding
415	chr8	11123381	11126064	2684	-	AF131215.4	lncRNA		415	chr1	205042937	205078289	35353	+	CNTN2	protein_coding
416	chr15	51341655	51408005	66351	+	GLDN	protein_coding		416	chr14	105300563	105398147	97585	+	PACS2	protein_coding
417	chr14	41607570	41904549	296980	+	LRFN5	protein_coding		417	chr5	151029945	151093577	63633	-	TNIP1	protein_coding
418	chr1	3069168	3438621	369454	+	PRDM16	protein_coding		418	chr9	8314246	10612723	2298478	-	PTPRD	protein_coding
419	chr12	1970786	2697950	727165	+	CACNA1C	protein_coding		419	chr4	1712891	1745171	32281	+	TACC3	protein_coding
420	chr12	2440189	2457392	17204	-	AC005414.1	lncRNA		420	chr6	35443044	35449847	6804	+	MKRN6P	unprocessed_pseudogene
421	chr15	91408708	91605873	197166	+	CRAT37	lncRNA		421	chr4	3293028	3439913	146886	+	RGS12	protein_coding
422	chr4	151102751	151325605	222855	-	SH3D19	protein_coding		422	chr5	168291645	168472303	180659	+	WWC1	protein_coding
423	chr8	126556323	127419050	862728	+	PCAT1	lncRNA		423	chr1	245154985	245709432	554448	+	KIF26B	protein_coding
424	chr17	78187317	78207701	20385	+	AFMID	protein_coding		424	chr15	58749923	58761004	11082	+	AC090515.6	lncRNA
425	chr2	85837120	85905199	68080	-	ST3GAL5	protein_coding		425	chr3	7951263	8611924	660662	-	LMCD1-AS1	lncRNA
426	chr12	111766887	111817532	50646	+	ALDH2	protein_coding		426	chr3	8501807	8574668	72862	+	LMCD1	protein_coding
427	chr1	166057426	166167001	109576	-	FAM78B	protein_coding		427	chr5	178237618	178590393	352776	-	COL23A1	protein_coding
428	chr1	166147782	166165095	17314	-	AL596087.3	lncRNA		428	chr15	65327127	65378002	50876	-	IGDCC3	protein_coding
429	chr11	65066300	65084164	17865	-	CDCA5	protein_coding		429	chr1	9035106	9088478	53373	-	SLC2A5	protein_coding
430	chr17	41459513	41467386	7874	-	KRT32	protein_coding		430	chr15	68206992	68257211	50220	-	CLN6	protein_coding
431	chr2	121649320	121728563	79244	+	NIFK-AS1	lncRNA		431	chr15	55318960	55355648	36689	+	PIGB	protein_coding
432	chr10	62682652	62805887	123236	-	AC067751.1	lncRNA		432	chr5	43006733	43007543	811	-	AC008875.1	lncRNA
433	chr11	105137714	105531697	393984	-	CARD18	protein_coding		433	chr2	74455088	74460884	5797	+	INO80B-WBP1	protein_coding
434	chr2	241188509	241225377	36869	+	ANO7	protein_coding		434	chr2	74458400	74460891	2492	+	WBP1	protein_coding
435	chr4	158893134	159038760	145627	-	C4orf45	protein_coding		435	chr11	121452314	121633763	181450	+	SORL1	protein_coding
436	chr7	3301252	4269000	967749	+	SDK1	protein_coding		436	chr3	27916774	28059268	142495	-	LINC01967	lncRNA
437	chr1	239386565	239915452	528888	+	CHRM3	protein_coding		437	chr5	3595832	3601403	5572	+	IRX1	protein_coding
438	chr1	46432129	46482493	50365	+	FAAHP1	transcribed_unprocessed_pseudogene		438	chr15	93718542	94070898	352357	-	LINC01579	lncRNA
439	chr17	63009556	63427699	418144	+	TANC2	protein_coding		439	chr15	93905405	94107938	202534	-	LINC01581	lncRNA
440	chr13	112894378	113099742	205365	+	MCF2L	protein_coding		440	chr11	72576141	72674591	98451	-	PDE2A	protein_coding
441	chr4	186191567	186213463	21897	+	CYP4V2	protein_coding		441	chr16	636817	648474	11658	+	MCRIP2	protein_coding
442	chr5	172325000	172454525	129526	-	SH3PXD2B	protein_coding		442	chr2	43637260	43767987	130728	+	PLEKHH2	protein_coding
443	chr4	184584093	184625030	40938	-	LINC02365	lncRNA		443	chr2	43675151	43676429	1279	-	C1GALT1C1L	protein_coding
444	chr7	75533298	75738962	205665	-	HIP1	protein_coding		444	chr1	203026498	203078740	52243	+	PPFIA4	protein_coding
445	chr1	4654609	4792534	137926	+	AJAP1	protein_coding		445	chr11	64590641	64602353	11713	+	SLC22A12	protein_coding
446	chr4	185585444	185956652	371209	-	SORBS2	protein_coding		446	chr16	90056566	90092072	35507	-	PRDM7	protein_coding
447	chr4	185587909	185594003	6095	+	AC093797.1	lncRNA		447	chr12	123575891	123585115	9225	-	TMED2-DT	lncRNA
448	chr17	15436015	15503608	67594	-	CDRT4	protein_coding		448	chr20	32443059	32585074	142016	-	NOL4L	protein_coding
449	chr17	15436021	15563561	127541	-	TVP23C-CDRT4	protein_coding		449	chr17	78423697	78577396	153700	-	DNAH17	protein_coding
450	chr8	46822174	46907309	85136	+	LINC00293	lncRNA		450	chr17	78484882	78503056	18175	+	DNAH17-AS1	lncRNA
451	chr4	189764391	189940733	176343	-	FRG1-DT	lncRNA		451	chr6	43995723	44074652	78930	-	AL109615.3	lncRNA
452	chr22	44881162	45010005	128844	-	PHF21B	protein_coding		452	chr6	44000580	44007612	7033	+	C6orf223	lncRNA
453	chr12	80099537	80380879	281343	+	OTOGL	protein_coding		453	chr20	49293394	49484297	190904	-	KCNB1	protein_coding
454	chr14	91779746	91867536	87791	-	TC2N	protein_coding		454	chr20	49318337	49441654	123318	+	AL035685.1	transcribed_unprocessed_pseudogene
455	chr6	149446795	149485014	38220	-	ZC3H12D	protein_coding		455	chr7	155067034	155072450	5417	-	HTR5A-AS1	lncRNA
456	chr16	589357	629272	39916	+	RAB40C	protein_coding		456	chr7	155070324	155087392	17069	+	HTR5A	protein_coding
457	chr8	10482878	10547585	64708	-	PRSS51	protein_coding		457	chr4	157076125	157172090	95966	+	GLRB	protein_coding
458	chr8	10486807	10489666	2860	+	AC104964.3	lncRNA		458	chr6	88609897	88963618	353722	-	RNGTT	protein_coding
459	chr3	128909866	129002690	92825	-	CFAP92	protein_coding		459	chr10	103087185	103277605	190421	-	NT5C2	protein_coding
460	chr8	614746	738106	123361	-	ERICH1	protein_coding		460	chr20	20052514	20360703	308190	+	CFAP61	protein_coding
461	chr10	131092391	131311721	219331	-	TCERG1L	protein_coding		461	chr7	130486042	130491033	4992	-	MESTIT1	lncRNA
462	chr1	159872364	159900165	27802	-	CFAP45	protein_coding		462	chr7	130486171	130506465	20295	+	MEST	protein_coding
463	chr3	72371825	72446623	74799	-	RYBP	protein_coding		463	chr15	74598500	74645414	46915	+	CLK3	protein_coding
464	chr15	45321077	45321692	616	-	AC051619.1	processed_pseudogene		464	chr8	22544986	22575788	30803	+	SORBS3	protein_coding
465	chr13	73686089	73995056	308968	-	KLF12	protein_coding		465	chr1	36088892	36093932	5041	+	ADPRS	protein_coding
466	chr5	33944623	33984693	40071	-	SLC45A2	protein_coding		466	chr10	126012381	126388455	376075	-	ADAM12	protein_coding
467	chr5	35904288	35938779	34492	-	CAPSL	protein_coding		467	chr17	7717354	7833744	116391	+	DNAH2	protein_coding
468	chr22	35738736	36028824	290089	-	RBFOX2	protein_coding		468	chr12	108907741	109021068	113328	-	SVOP	protein_coding
469	chr12	13437942	13982002	544061	-	GRIN2B	protein_coding		469	chr20	37101226	37179588	78363	-	MROH8	protein_coding
470	chr2	217799588	218033982	234395	-	TNS1	protein_coding		470	chr11	65422774	65445540	22767	+	NEAT1	lncRNA
471	chr16	72236281	72665014	428734	-	LINC01572	lncRNA		471	chr6	12716554	13287843	571290	+	PHACTR1	protein_coding
472	chr16	74999024	75110994	111971	+	ZNRF1	protein_coding		472	chr6	31706904	31717918	11015	+	LY6G6F-LY6G6D	protein_coding
473	chr2	37167820	37196598	28779	-	SULT6B1	protein_coding		473	chr6	143060496	143341058	280563	+	AIG1	protein_coding
474	chr17	6057807	6124427	66621	+	WSCD1	protein_coding		474	chr4	3766348	3768526	2179	+	ADRA2C	protein_coding
475	chr21	42062959	42143453	80495	+	UMODL1	protein_coding		475	chr3	75906695	77649964	1743270	+	ROBO2	protein_coding
476	chr19	29665459	29675477	10019	+	PLEKHF1	protein_coding		476	chr3	49171598	49176486	4889	+	KLHDC8B	protein_coding
477	chr17	77280569	77500596	220028	+	SEPTIN9	protein_coding		477	chr21	45643694	45942454	298761	+	PCBP3	protein_coding
478	chr8	141207166	141308305	101140	-	SLC45A4	protein_coding		478	chr8	19313693	19396218	82526	+	SH2D4A	protein_coding
479	chr18	74211391	74240555	29165	-	AC090398.1	lncRNA		479	chr7	113078331	113087778	9448	-	GPR85	protein_coding
480	chr1	229087114	229205428	118315	-	LINC02814	lncRNA		480	chr6	162727132	163315492	588361	+	PACRG	protein_coding
481	chr2	170178145	170655171	477027	+	MYO3B	protein_coding		481	chr17	77280569	77500596	220028	+	SEPTIN9	protein_coding
482	chr2	170332085	170408564	76480	-	MYO3B-AS1	lncRNA		482	chr16	71929538	71999978	70441	-	PKD1L3	protein_coding
483	chr1	26019884	26036464	16581	+	EXTL1	protein_coding		483	chr3	180989762	181836880	847119	+	SOX2-OT	lncRNA
484	chr16	649311	667833	18523	+	WDR90	protein_coding		484	chr6	101181257	102070083	888827	+	GRIK2	protein_coding
485	chr7	77122434	77329533	207100	+	CCDC146	protein_coding		485	chr16	649311	667833	18523	+	WDR90	protein_coding
486	chr14	94026340	94048930	22591	+	OTUB2	protein_coding		486	chr8	141117278	141195808	78531	+	DENND3	protein_coding
487	chr17	27237859	27241661	3803	-	AC129926.1	lncRNA		487	chr8	18055992	18084998	29007	-	ASAH1	protein_coding
488	chr5	95962001	96631085	669085	+	AC104123.1	lncRNA		488	chr17	7389734	7404097	14364	-	TMEM256-PLSCR3	protein_coding
489	chr5	96525267	96779595	254329	+	CAST	protein_coding		489	chr3	172560888	172595607	34720	-	LINC02068	lncRNA
490	chr17	5179535	5191868	12334	-	ZNF594	protein_coding		490	chr22	23762990	23765863	2874	+	C22orf15	protein_coding
491	chr17	81918270	81927735	9466	-	MAFG	protein_coding		491	chr11	33256672	33357023	100352	+	HIPK3	protein_coding
492	chr6	33794673	33804003	9331	-	MLN	protein_coding		492	chr12	63142759	63151201	8443	-	AVPR1A	protein_coding
493	chr12	132196372	132329589	133218	-	GALNT9	protein_coding		493	chr7	36512941	36724549	211609	-	AOAH	protein_coding
494	chr4	139716753	140154184	437432	-	MAML3	protein_coding		494	chr5	178941191	178966433	25243	+	ZNF454	protein_coding
495	chr2	209771832	209999300	227469	+	UNC80	protein_coding		495	chr7	39733430	39793092	59663	+	LINC00265	lncRNA
496	chr22	30368811	30421771	52961	-	RNF215	protein_coding		496	chr5	179110853	179345461	234609	-	ADAMTS2	protein_coding
497	chr19	55158661	55166722	8062	-	DNAAF3	protein_coding		497	chr10	7559270	7666998	107729	-	ITIH5	protein_coding
498	chr19	55158939	55177540	18602	+	AC010327.4	lncRNA		498	chr1	245749342	246507312	757971	-	SMYD3	protein_coding
499	chr10	43325833	43350792	24960	-	AC068707.1	lncRNA		499	chr6	46852522	46954943	102422	-	ADGRF5	protein_coding
500	chr2	223751686	223838027	86342	-	AP1S3	protein_coding		500	chr9	96687050	96774318	87269	+	AL589843.1	lncRNA
501	chr2	223757258	223945299	188042	-	AC093884.1	protein_coding		501	chr17	10628526	10657309	28784	-	MYH3	protein_coding
502	chr9	123356170	123380324	24155	+	CRB2	protein_coding		502	chr4	88284507	88331421	46915	+	PPM1K-DT	lncRNA
503	chr5	138083990	138092365	8376	+	WNT8A	protein_coding		503	chr11	44726465	44932423	205959	+	TSPAN18	protein_coding
504	chr5	140157319	140173051	15733	+	AC011379.2	lncRNA		504	chr21	45861830	45888638	26809	-	AJ011931.2	lncRNA
505	chr2	104430130	104532747	102618	+	LINC01102	lncRNA		505	chr17	50050349	50055739	5391	-	PICART1	lncRNA
506	chr22	49414524	49657542	243019	-	C22orf34	lncRNA		506	chr1	161706972	161714352	7381	+	FCRLA	protein_coding
507	chr5	149730298	149855022	124725	+	PPARGC1B	protein_coding		507	chr20	63657810	63696253	38444	+	RTEL1	protein_coding
508	chr2	106093308	106194301	100994	-	UXS1	protein_coding		508	chr20	63659300	63698684	39385	+	RTEL1-TNFRSF6B	protein_coding
509	chr14	24271213	24298846	27634	+	AL096870.12	lncRNA		509	chr17	44191805	44200113	8309	-	ATXN7L3	protein_coding
510	chr14	24271726	24279089	7364	+	AL096870.10	lncRNA		510	chr7	28299321	28825894	526574	+	CREB5	protein_coding
511	chr7	107044705	107161811	117107	+	PRKAR2B	protein_coding		511	chr11	131370478	132336822	966345	+	NTM	protein_coding
512	chr5	157395534	157575775	180242	-	ADAM19	protein_coding		512	chr8	1755778	1801711	45934	+	CLN8	protein_coding
513	chr5	170763350	170814047	50698	+	GABRP	protein_coding		513	chr8	1763888	1958627	194740	+	AC019257.8	protein_coding
514	chr5	168661733	169301139	639407	-	SLIT3	protein_coding		514	chr5	43013060	43067452	54393	-	AC025171.1	lncRNA
515	chr15	29120254	29570723	450470	-	FAM189A1	protein_coding		515	chr19	50432892	50466321	33430	+	MYBPC2	protein_coding
516	chr1	117001750	117036476	34727	+	CD101	protein_coding		516	chr7	98617285	98629869	12585	+	NPTX2	protein_coding
517	chr13	30340267	30377145	36879	-	LINC00426	lncRNA		517	chr7	102363872	102426676	62805	+	PRKRIP1	protein_coding
518	chr5	177086905	177098144	11240	+	FGFR4	protein_coding		518	chr7	102380465	102382737	2273	-	AC091390.2	unprocessed_pseudogene
519	chr5	181236897	181248096	11200	-	RACK1	protein_coding		519	chr22	41673933	41690504	16572	-	SNU13	protein_coding
520	chr5	181246507	181272167	25661	+	CTC-338M12.4	lncRNA		520	chr14	71932429	72566530	634102	+	RGS6	protein_coding
521	chr14	71320449	71741229	420781	+	SIPA1L1	protein_coding		521	chr19	676392	683392	7001	+	FSTL3	protein_coding
522	chr3	113211003	113287459	76457	+	BOC	protein_coding		522	chr7	132784870	133082090	297221	-	CHCHD3	protein_coding
523	chr15	64841883	64930920	89038	+	AC069368.1	protein_coding		523	chr14	99500190	99604207	104018	-	CCDC85C	protein_coding
524	chr15	64911902	64958691	46790	+	ANKDD1A	protein_coding		524	chr17	13299184	13306771	7588	-	LINC02093	lncRNA
525	chr12	48198357	48230275	31919	+	AC024257.3	lncRNA		525	chr19	57921882	57935402	13521	-	ZNF418	protein_coding
526	chr8	13083361	13604610	521250	-	DLC1	protein_coding		526	chr7	146116002	148420998	2304997	+	CNTNAP2	protein_coding
527	chr16	89613308	89638456	25149	+	DPEP1	protein_coding		527	chr17	80219699	80253500	33802	+	SLC26A11	protein_coding
528	chr16	9541970	9614899	72930	+	AC007221.1	lncRNA		528	chr12	120210439	120265771	55333	-	PXN	protein_coding
529	chr7	47740202	47948466	208265	-	PKD1L1	protein_coding		529	chr7	156949712	156973176	23465	+	NOM1	protein_coding
530	chr7	47795291	47819847	24557	+	C7orf69	lncRNA		530	chr8	113438334	113493281	54948	+	AC055788.1	lncRNA
531	chr7	6497462	6551436	53975	-	GRID2IP	protein_coding		531	chr18	10666483	11149569	483087	-	PIEZO2	protein_coding
532	chr3	97764521	97801229	36709	+	ARL6	protein_coding		532	chr6	28994785	29005316	10532	-	ZNF311	protein_coding
533	chr14	100894770	101038859	144090	+	MEG8	lncRNA		533	chr22	42500568	42512560	11993	+	SERHL	transcribed_unitary_pseudogene
534	chr6	36740775	36839444	98670	-	CPNE5	protein_coding		534	chr16	81016792	81035759	18968	-	AC092718.2	lncRNA
535	chr6	24424565	24495205	70641	-	GPLD1	protein_coding		535	chr16	81022316	81096284	73969	-	AC092718.8	protein_coding
536	chr1	222088806	222389103	300298	-	AL356108.1	lncRNA		536	chr7	127652194	128092609	440416	+	SND1	protein_coding
537	chr2	88067825	88113384	45560	+	SMYD1	protein_coding		537	chr8	18527303	19084730	557428	-	PSD3	protein_coding
538	chr22	50089879	50161690	71812	+	MOV10L1	protein_coding		538	chr8	22089150	22104911	15762	+	FAM160B2	protein_coding
539	chr8	99013266	99877580	864315	+	VPS13B	protein_coding		539	chr20	46540946	46550654	9709	-	OCSTAMP	protein_coding
540	chr9	15163622	15307360	143739	-	TTC39B	protein_coding		540	chr11	93329971	93438487	108517	+	DEUP1	protein_coding
541	chr6	35342558	35428191	85634	+	PPARD	protein_coding		541	chr7	24698355	24757940	59586	-	GSDME	protein_coding
542	chr6	42960754	42963880	3127	+	GNMT	protein_coding		542	chr15	89784895	89815401	30507	-	ANPEP	protein_coding
543	chr19	47113274	47210636	97363	+	SAE1	protein_coding		543	chr21	42843094	42879568	36475	-	WDR4	protein_coding
544	chr19	54643889	54670359	26471	+	LILRB4	protein_coding		544	chr7	151028422	151047782	19361	+	ABCB8	protein_coding
545	chr2	30722771	30820542	97772	-	CAPN13	protein_coding		545	chr2	227979955	228181687	201733	-	SPHKAP	protein_coding
546	chr16	57092583	57148369	55787	+	CPNE2	protein_coding		546	chr7	128350325	128361685	11361	-	PRRT4	protein_coding
547	chr16	66508003	66552544	44542	-	TK2	protein_coding		547	chr11	10308313	10507579	199267	+	AMPD3	protein_coding
548	chr11	61897301	61920269	22969	-	RAB3IL1	protein_coding		548	chr10	73812501	73874591	62091	-	CAMK2G	protein_coding
549	chr2	9403475	9423528	20054	-	ITGB1BP1	protein_coding		549	chr8	73294602	73325281	30680	+	RDH10	protein_coding
550	chr10	7158624	7411486	252863	-	SFMBT2	protein_coding		550	chr8	73297711	73356461	58751	-	RDH10-AS1	lncRNA
551	chr22	21045960	21064168	18209	+	LRRC74B	protein_coding		551	chr1	46538611	46570255	31645	+	MKNK1-AS1	lncRNA
552	chr1	1434861	1442882	8022	+	VWA1	protein_coding		552	chr1	46545641	46551647	6007	-	KNCN	protein_coding
553	chr3	143265222	143848485	583264	-	SLC9A9	protein_coding		553	chr2	230690065	230700529	10465	-	LINC01907	lncRNA
554	chr8	142111414	142185527	74114	-	AC103758.1	lncRNA		554	chr6	31718594	31726714	8121	+	MPIG6B	protein_coding
555	chr17	48607232	48633572	26341	-	HOXB7	protein_coding		555	chr8	80034745	80231232	196488	-	TPD52	protein_coding
556	chr17	48621156	48626358	5203	-	HOXB9	protein_coding		556	chr5	100806933	100903282	96350	-	ST8SIA4	protein_coding
557	chr2	170640374	170695374	55001	-	AC007277.1	lncRNA		557	chr6	31765590	31777328	11739	-	VWA7	protein_coding
558	chr15	92617448	92809884	192437	-	FAM174B	protein_coding		558	chr8	118189455	118622112	432658	-	SAMD12	protein_coding
559	chr1	20290919	20354894	63976	+	VWA5B1	protein_coding		559	chr8	71197433	71592025	394593	-	EYA1	protein_coding
560	chr1	20294211	20323187	28977	-	AL020998.1	lncRNA		560	chr8	134477788	134713049	235262	-	ZFAT	protein_coding
561	chr16	11275639	11276480	842	-	PRM2	protein_coding		561	chr17	7041621	7044092	2472	-	SLC16A11	protein_coding
562	chr6	5997999	6007605	9607	-	NRN1	protein_coding		562	chr11	17476595	17492367	15773	+	AC124798.3	lncRNA
563	chr6	116254173	116444861	190689	+	DSE	protein_coding		563	chr17	6651762	6693202	41441	+	C17orf100	protein_coding
564	chr3	101324205	101513241	189037	-	SENP7	protein_coding		564	chr17	6653464	6655009	1546	-	AC004706.1	lncRNA
565	chr2	131464900	131492743	27844	-	MZT2A	protein_coding		565	chr7	100177563	100221488	43926	+	STAG3	protein_coding
566	chr16	19113932	19121629	7698	+	ITPRIPL2	protein_coding		566	chr2	26401920	26456711	54792	+	DRC1	protein_coding
567	chr16	19114002	19173578	59577	+	AC099518.3	lncRNA		567	chr8	143816344	143829352	13009	-	PUF60	protein_coding
568	chr12	95996521	96011489	14969	+	AC007298.2	lncRNA		568	chr9	470291	746106	275816	+	KANK1	protein_coding
569	chr6	133952170	133990432	38263	+	TBPL1	protein_coding		569	chr19	36916329	36998700	82372	+	ZNF568	protein_coding
570	chr6	133953304	133980088	26785	+	AL035699.1	protein_coding		570	chr1	19074510	19210266	135757	-	UBR4	protein_coding
571	chr17	1517718	1562792	45075	-	PITPNA	protein_coding		571	chr1	1541673	1574863	33191	-	SSU72	protein_coding
572	chr15	89834308	89912882	78575	-	ARPIN-AP3S2	protein_coding		572	chr3	179148114	179240093	91980	+	PIK3CA	protein_coding
573	chr15	89895006	89912952	17947	-	ARPIN	protein_coding		573	chr1	12230030	12512047	282018	+	VPS13D	protein_coding
574	chr6	146598967	146815462	216496	+	ADGB	protein_coding		574	chr13	27424619	27435823	11205	+	GTF3A	protein_coding
575	chr12	48042897	48106079	63183	-	SENP1	protein_coding		575	chr4	169917761	169975904	58144	-	LINC02275	lncRNA
576	chr6	149817937	149896011	78075	-	AL355312.5	protein_coding		576	chr4	169945981	169963337	17357	+	AC084866.2	lncRNA
577	chr6	149863494	149919507	56014	+	RAET1E-AS1	lncRNA		577	chr18	35251058	35290245	39188	-	ZSCAN30	protein_coding
578	chr17	3276942	3386317	109376	-	OR3A2	protein_coding		578	chr15	58588809	58749791	160983	-	ADAM10	protein_coding
579	chr3	32817997	32897824	79828	+	TRIM71	protein_coding		579	chr17	20999596	21043760	44165	-	USP22	protein_coding
580	chr6	154010496	154246867	236372	+	OPRM1	protein_coding		580	chr5	137617500	137736089	118590	-	KLHL3	protein_coding
581	chr4	82483170	82562357	79188	-	TMEM150C	protein_coding		581	chr1	1534778	1540624	5847	-	TMEM240	protein_coding
582	chr1	44674692	44725591	50900	+	ARMH1	protein_coding		582	chr15	93177269	93179999	2731	-	AC108457.1	lncRNA
583	chr1	24968423	24970865	2443	-	AL445471.1	lncRNA		583	chr9	87944276	87945023	748	-	AL353572.2	processed_pseudogene
584	chr18	12307669	12344320	36652	+	TUBB6	protein_coding		584	chr1	31652263	31704319	52057	-	COL16A1	protein_coding
585	chr18	12328944	12377227	48284	-	AFG3L2	protein_coding		585	chr10	97584374	97673910	89537	+	AL355315.1	protein_coding
586	chr14	80954989	81146306	191318	+	TSHR	protein_coding		586	chr4	183987669	183996680	9012	+	AC074194.1	lncRNA
587	chr14	81012099	81170429	158331	-	AC007262.2	lncRNA		587	chr3	50558025	50571027	13003	-	C3orf18	protein_coding
588	chr4	41359607	41700044	340438	+	LIMCH1	protein_coding		588	chr7	43112629	43566001	453373	+	HECW1	protein_coding
589	chr22	41699503	41799456	99954	+	MEI1	protein_coding		589	chr15	71822291	72118577	296287	-	MYO9A	protein_coding
590	chr9	128392007	128393510	1504	-	AL359091.1	lncRNA		590	chr15	72114258	72143692	29435	+	SENP8	protein_coding
591	chr9	128392618	128392714	97	-	MIR219A2	miRNA		591	chr9	111686173	111795008	108836	-	SHOC1	protein_coding
592	chr9	128392621	128392708	88	+	MIR219B	miRNA		592	chr9	97699625	97853080	153456	-	PTCSC2	lncRNA
593	chr6	165327287	165988078	660792	-	PDE10A	protein_coding		593	chr1	224227334	224330189	102856	-	NVL	protein_coding
594	chr18	49822789	50195147	372359	-	MYO5B	protein_coding		594	chr4	5711201	5814305	103105	+	EVC	protein_coding
595	chr6	170254334	170262569	8236	-	AL109910.1	lncRNA		595	chr8	21919662	22006585	86924	+	XPO7	protein_coding
596	chr3	11137093	11263557	126465	+	HRH1	protein_coding		596	chr1	230057990	230282122	224133	+	GALNT2	protein_coding
597	chr15	91853708	92172435	318728	+	SLCO3A1	protein_coding		597	chr3	168249522	168830599	581078	+	EGFEM1P	transcribed_unitary_pseudogene
598	chr12	53739611	53898976	159366	+	AC076968.2	lncRNA		598	chr9	129430652	129451422	20771	-	AL353803.2	lncRNA
599	chr7	4130181	4134837	4657	-	AC017000.1	lncRNA		599	chr9	129438216	129447545	9330	+	AL353803.1	lncRNA
600	chr12	51848223	51852729	4507	+	FIGNL2-DT	lncRNA		600	chr2	64143239	64252859	109621	+	AC012368.1	lncRNA
601	chr13	52377167	52416373	39207	-	THSD1	protein_coding		601	chr9	70529060	71446904	917845	-	TRPM3	protein_coding
602	chr11	99020949	100358885	1337937	+	CNTN5	protein_coding		602	chr13	112485011	112588205	103195	-	TUBGCP3	protein_coding
603	chr12	1529891	1647212	117322	+	WNT5B	protein_coding		603	chr20	45293445	45308529	15085	-	MATN4	protein_coding
604	chr3	141660536	141729405	68870	+	LINC02618	transcribed_unitary_pseudogene		604	chr12	108288044	108339317	51274	-	CMKLR1	protein_coding
605	chr7	2251770	2354318	102549	-	SNX8	protein_coding		605	chr9	135561756	135566955	5200	+	PAEP	protein_coding
606	chr11	78652829	79441030	788202	-	TENM4	protein_coding		606	chr1	76758124	76779267	21144	-	LINC02567	lncRNA
607	chr7	24698355	24757940	59586	-	GSDME	protein_coding		607	chr5	66596361	67169595	573235	+	MAST4	protein_coding
608	chr7	27830573	28180795	350223	-	JAZF1	protein_coding		608	chr5	145936578	146081791	145214	+	SH3RF2	protein_coding
609	chr15	78167468	78245688	78221	-	ACSBG1	protein_coding		609	chr19	5993164	6199572	206409	-	RFX2	protein_coding
610	chr7	139777051	140020325	243275	+	TBXAS1	protein_coding		610	chr2	241227264	241317061	89798	-	HDLBP	protein_coding
611	chr7	40135005	40860763	725759	+	SUGCT	protein_coding		611	chr9	116425225	117415070	989846	-	ASTN2	protein_coding
612	chr7	43926436	43956136	29701	+	UBE2D4	protein_coding		612	chr10	92689955	92695647	5693	+	HHEX	protein_coding
613	chr7	43940895	44019175	78281	-	POLR2J4	lncRNA		613	chr10	14518557	14774897	256341	-	FAM107B	protein_coding
614	chr7	43951910	44019151	67242	-	AC004951.4	lncRNA		614	chr7	121325367	121341104	15738	+	WNT16	protein_coding
615	chr18	31557009	31598833	41825	+	TTR	protein_coding		615	chr4	37891084	38139175	248092	+	TBC1D1	protein_coding
616	chr1	204828651	205022822	194172	+	NFASC	protein_coding		616	chr15	67542703	67807117	264415	+	MAP2K5	protein_coding
617	chr17	59565558	59608345	42788	+	DHX40	protein_coding		617	chr19	43951223	43967709	16487	+	ZNF221	protein_coding
618	chr9	68705240	69009176	303937	+	PIP5K1B	protein_coding		618	chr5	178977587	178996206	18620	-	GRM6	protein_coding
619	chr6	75291859	75493800	201942	-	FILIP1	protein_coding		619	chr12	26335352	26833194	497843	-	ITPR2	protein_coding
620	chr12	6199715	6238271	38557	+	CD9	protein_coding		620	chr4	56049073	56328625	279553	+	CRACD	protein_coding
621	chr6	44158811	44184401	25591	+	CAPN11	protein_coding		621	chr2	234493041	234497081	4041	-	ARL4C	protein_coding
622	chr1	90045998	90047109	1112	+	AL161797.1	lncRNA		622	chr17	2755705	3037741	282037	+	RAP1GAP2	protein_coding
623	chr7	74289407	74405935	116529	+	CLIP2	protein_coding		623	chr11	86791059	86952910	161852	+	PRSS23	protein_coding
624	chr12	96194375	96269824	75450	+	ELK3	protein_coding		624	chr11	86892214	86925037	32824	-	AP001528.1	lncRNA
625	chr9	131852928	132079867	226940	-	MED27	protein_coding		625	chr7	127610292	127618142	7851	-	PAX4	protein_coding
626	chr20	1442162	1473842	31681	-	NSFL1C	protein_coding		626	chr8	71828167	72118393	290227	+	MSC-AS1	lncRNA
627	chr20	1540144	1620009	79866	-	AL049634.2	protein_coding		627	chr10	87863625	87971930	108306	+	PTEN	protein_coding
628	chr18	76978827	77133683	154857	-	MBP	protein_coding		628	chr19	12751702	12758458	6757	+	BEST2	protein_coding
629	chr12	3077355	3286564	209210	+	TSPAN9	protein_coding		629	chr10	96364608	96513926	149319	-	TLL2	protein_coding
630	chr12	3149797	3151476	1680	+	TSPAN9-IT1	lncRNA		630	chr3	133400056	133475222	75167	+	BFSP2	protein_coding
631	chr11	131370478	132336822	966345	+	NTM	protein_coding		631	chr17	7613946	7633382	19437	+	SHBG	protein_coding
632	chr7	90167590	90238137	70548	+	STEAP2	protein_coding		632	chr17	7626234	7627876	1643	-	SAT2	protein_coding
633	chr7	92604921	92836573	231653	-	CDK6	protein_coding		633	chr6	30743790	30792250	48461	+	HCG20	lncRNA
634	chr4	158315311	158653372	338062	+	RXFP1	protein_coding		634	chr1	110031577	110074641	43065	+	STRIP1	protein_coding
635	chr14	104937244	104978374	41131	-	AHNAK2	protein_coding		635	chr4	175632934	176002664	369731	-	GPM6A	protein_coding
636	chr11	33858576	33892076	33501	-	LMO2	protein_coding		636	chr18	79395856	79529325	133470	+	NFATC1	protein_coding
637	chr5	134601149	134649271	48123	-	SAR1B	protein_coding		637	chr20	41402083	41618384	216302	-	CHD6	protein_coding
638	chr2	233617645	233773310	155666	+	UGT1A8	protein_coding		638	chr11	119166568	119184016	17449	+	NLRX1	protein_coding
639	chr2	233636454	233773305	136852	+	UGT1A10	protein_coding		639	chr9	125747345	125967377	220033	+	PBX3	protein_coding
640	chr2	233671898	233773300	101403	+	UGT1A9	protein_coding		640	chr12	89712048	90100763	388716	+	AC009522.1	lncRNA
641	chr2	233681938	233773299	91362	+	UGT1A7	protein_coding		641	chr7	158719730	158720161	432	+	AC019084.1	processed_pseudogene
642	chr2	233691607	233773300	81694	+	UGT1A6	protein_coding		642	chr19	37823722	37855215	31494	-	AC016582.1	transcribed_unprocessed_pseudogene
643	chr2	233693434	233708699	15266	-	AC114812.2	lncRNA		643	chr10	133278630	133312337	33708	-	TUBGCP2	protein_coding
644	chr8	38400215	38468834	68620	-	FGFR1	protein_coding		644	chr10	133308914	133313162	4249	+	ZNF511	protein_coding
645	chr12	77324641	78213010	888370	+	NAV3	protein_coding		645	chr10	133309410	133352529	43120	+	ZNF511-PRAP1	protein_coding
646	chr11	13276652	13387266	110615	+	ARNTL	protein_coding		646	chr19	15235519	15332545	97027	-	BRD4	protein_coding
647	chr8	116642130	116766925	124796	-	EIF3H	protein_coding		647	chr11	18209138	18214562	5425	+	SLC25A51P4	transcribed_unprocessed_pseudogene
648	chr7	132123332	132648688	525357	-	PLXNA4	protein_coding		648	chr3	59747277	61251459	1504183	-	FHIT	protein_coding
649	chr13	46334681	46438190	103510	-	RUBCNL	protein_coding		649	chr4	67558727	67607337	48611	+	STAP1	protein_coding
650	chr7	135774521	135932997	158477	+	AC015987.1	lncRNA		650	chr10	76869601	77638369	768769	-	KCNMA1	protein_coding
651	chr19	7830233	7864976	34744	+	EVI5L	protein_coding		651	chr17	46923133	47049932	126800	+	AC005670.2	protein_coding
652	chr13	26132115	26222314	90200	-	RNF6	protein_coding		652	chr17	46978481	47054569	76089	+	LRRC37A17P	transcribed_unprocessed_pseudogene
653	chr15	57953424	58497866	544443	-	ALDH1A2	protein_coding		653	chr17	46983287	47100323	117037	-	AC005670.3	lncRNA
654	chr17	6985494	7019414	33921	-	AC040977.2	lncRNA		654	chr15	57300365	57307769	7405	+	LINC00926	lncRNA
655	chr17	7012417	7014532	2116	+	RNASEK	protein_coding		655	chr3	8079322	8125538	46217	+	AC018832.1	lncRNA
656	chr17	7012635	7017520	4886	+	RNASEK-C17orf49	protein_coding		656	chr2	55865967	55924139	58173	-	EFEMP1	protein_coding
657	chr12	65017468	65054124	36657	+	AC135895.1	lncRNA		657	chr6	117907264	118317676	410413	+	SLC35F1	protein_coding
658	chr12	65050626	65121305	70680	-	WIF1	protein_coding		658	chr6	150865679	151101887	236209	+	MTHFD1L	protein_coding
659	chr1	35569813	35577729	7917	-	TFAP2E-AS1	lncRNA		659	chr22	30285117	30289622	4506	-	CASTOR1	protein_coding
660	chr11	86791059	86952910	161852	+	PRSS23	protein_coding		660	chr22	30285238	30299482	14245	-	AC004997.1	protein_coding
661	chr1	21812265	21825225	12961	+	LDLRAD2	protein_coding		661	chr5	34998101	35048135	50035	-	AGXT2	protein_coding
662	chr1	26051301	26068436	17136	-	TRIM63	protein_coding		662	chr11	34621093	34663288	42196	+	EHF	protein_coding
663	chr5	122843439	123029354	185916	+	SNX24	protein_coding		663	chr3	97941818	97972457	30640	-	RIOX2	protein_coding
664	chr16	5239802	7713340	2473539	+	RBFOX1	protein_coding		664	chr3	143119771	143124014	4244	+	CHST2	protein_coding
665	chr10	58999482	59066396	66915	+	LINC00844	lncRNA		665	chr11	40114203	41459773	1345571	-	LRRC4C	protein_coding
666	chr9	8314246	10612723	2298478	-	PTPRD	protein_coding		666	chr1	21509397	21578410	69014	+	ALPL	protein_coding
667	chr17	17681458	17811453	129996	+	RAI1	protein_coding		667	chr6	169788790	169799549	10760	-	LINC00242	lncRNA
668	chr17	38419280	38512385	93106	+	ARHGAP23	protein_coding		668	chr6	169790057	169802873	12817	+	LINC00574	lncRNA
669	chr8	737628	1708476	970849	+	DLGAP2	protein_coding		669	chr3	37988059	38007188	19130	+	VILL	protein_coding
670	chr7	47275154	47582558	307405	-	TNS3	protein_coding		670	chr3	15450133	15521751	71619	-	COLQ	protein_coding
671	chr13	91398621	92873682	1475062	+	GPC5	protein_coding		671	chr8	141391995	141432454	40460	+	PTP4A3	protein_coding
672	chr22	31754899	31956243	201345	+	Z82190.2	protein_coding		672	chr2	237858893	237912106	53214	+	RAMP1	protein_coding
673	chr22	31925519	31945518	20000	-	C22orf24	lncRNA		673	chr5	181207480	181217864	10385	-	AC008443.7	lncRNA
674	chr11	122028325	122556721	528397	-	MIR100HG	lncRNA		674	chr17	81528377	81537130	8754	+	FSCN2	protein_coding
675	chr8	11486894	11564599	77706	+	BLK	protein_coding		675	chr19	13206442	13633025	426584	-	CACNA1A	protein_coding
676	chr10	76869601	77638369	768769	-	KCNMA1	protein_coding		676	chr4	134026665	134327977	301313	-	AC015631.1	lncRNA
677	chr11	2129112	2158391	29280	-	AC132217.2	protein_coding		677	chr4	134327063	134328798	1736	+	PES1P1	processed_pseudogene
678	chr11	2132538	2161209	28672	-	INS-IGF2	protein_coding		678	chr3	98902424	99018562	116139	+	AC091212.1	lncRNA
679	chr15	68267792	68277994	10203	-	AC107871.2	lncRNA		679	chr19	57119138	57131926	12789	+	USP29	protein_coding
680	chr10	126012381	126388455	376075	-	ADAM12	protein_coding		680	chr11	69641156	69654474	13319	+	CCND1	protein_coding
681	chr17	55751051	55842830	91780	+	PCTP	protein_coding		681	chr2	3379675	3485094	105420	+	TRAPPC12	protein_coding
682	chr14	76958098	77000609	42512	-	AC007686.4	lncRNA		682	chr12	66767	178455	111689	+	IQSEC3	protein_coding
683	chr3	45082277	45146422	64146	-	CDCP1	protein_coding		683	chr11	72685069	72793599	108531	-	ARAP1	protein_coding
684	chr17	48762235	48817214	54980	-	TTLL6	protein_coding		684	chr11	72754729	72793681	38953	-	STARD10	protein_coding
685	chr1	156934840	157045742	110903	-	ARHGEF11	protein_coding		685	chr9	21802636	22029594	226959	+	AL359922.1	protein_coding
686	chr22	41833079	41907307	74229	+	SREBF2	protein_coding		686	chr9	21967752	21995301	27550	-	CDKN2A	protein_coding
687	chr22	50015123	50056935	41813	-	TTLL8	protein_coding		687	chr2	206798325	206926876	128552	+	AC008269.1	lncRNA
688	chr3	42804752	42887974	83223	+	ACKR2	protein_coding		688	chr11	9778667	10294219	515553	-	SBF2	protein_coding
689	chr3	42809414	42908105	98692	+	AC099329.2	lncRNA		689	chr8	10896045	11201833	305789	-	XKR6	protein_coding
690	chr3	42809446	43055871	246426	+	AC092042.3	protein_coding		690	chr11	78435968	78574874	138907	-	NARS2	protein_coding
691	chr3	42809483	42942792	133310	+	KRBOX1	protein_coding		691	chr10	86435256	86521792	86537	-	WAPL	protein_coding
692	chr12	53746337	53757227	10891	-	CISTR	lncRNA		692	chr6	31727038	31730617	3580	-	DDAH2	protein_coding
693	chr16	57976435	57988116	11682	+	TEPP	protein_coding		693	chr12	27696388	27710803	14416	-	AC009509.1	lncRNA
694	chr5	171387116	171411810	24695	+	NPM1	protein_coding		694	chr21	40010999	40847158	836160	-	DSCAM	protein_coding
695	chr5	179522457	179525074	2618	+	AC136628.2	unprocessed_pseudogene		695	chr11	88265069	88359684	94616	-	CTSC	protein_coding
696	chr19	1000419	1009732	9314	+	GRIN3B	protein_coding		696	chr8	133454848	133571940	117093	-	ST3GAL1	protein_coding
697	chr1	209900923	210171389	270467	+	SYT14	protein_coding		697	chr4	38602438	38664914	62477	-	KLF3-AS1	lncRNA
698	chr6	56056590	56394094	337505	-	COL21A1	protein_coding		698	chr2	30231534	30323730	92197	+	LBH	protein_coding
699	chr1	56494761	56645301	150541	-	PLPP3	protein_coding		699	chr3	42685537	42692544	7008	+	KLHL40	protein_coding
700	chr15	74782057	74803198	21142	+	CSK	protein_coding		700	chr12	103770453	103841234	70782	-	NT5DC3	protein_coding
701	chr7	100826820	100867010	40191	+	SLC12A9	protein_coding		701	chr11	126304060	126350005	45946	+	DCPS	protein_coding
702	chr12	101568353	101686028	117676	+	MYBPC1	protein_coding		702	chr11	133064697	133068129	3433	+	AP004782.1	TEC
703	chr12	101646720	101659970	13251	-	AC117505.1	lncRNA		703	chr11	61680391	61747001	66611	+	DAGLA	protein_coding
704	chr1	161766320	161964070	197751	+	ATF6	protein_coding		704	chr2	132416805	132646582	229778	+	GPR39	protein_coding
705	chr8	103140713	103230305	89593	+	BAALC	protein_coding		705	chr15	74630558	74696292	65735	-	EDC3	protein_coding
706	chr8	103153394	103298772	145379	-	BAALC-AS1	lncRNA		706	chr12	4562204	4615302	53099	+	DYRK4	protein_coding
707	chr1	2050411	2185395	134985	+	PRKCZ	protein_coding		707	chr19	32102088	32105916	3829	-	LINC01782	lncRNA
708	chr10	124007668	124093598	85931	-	CHST15	protein_coding		708	chr19	32103154	32106544	3391	+	AC011518.1	lncRNA
709	chr8	80967810	81112068	144259	-	PAG1	protein_coding		709	chr17	1003518	1229738	226221	-	ABR	protein_coding
710	chr15	62390526	62844631	454106	+	TLN2	protein_coding		710	chr10	71396920	71815947	419028	+	CDH23	protein_coding
711	chr11	4704927	4992429	287503	+	MMP26	protein_coding		711	chr21	45981769	46005050	23282	+	COL6A1	protein_coding
712	chr11	4847489	4849238	1750	-	OR51S1	protein_coding		712	chr11	124865432	124881471	16040	+	ROBO3	protein_coding
713	chr8	96493813	96611790	117978	+	SDC2	protein_coding		713	chr12	53962308	53974956	12649	-	HOTAIR	lncRNA
714	chr16	58025754	58046901	21148	+	MMP15	protein_coding		714	chr12	53973126	53977643	4518	+	HOXC11	protein_coding
715	chr1	197268204	197478455	210252	+	CRB1	protein_coding		715	chr17	9250471	9576591	326121	-	STX8	protein_coding
716	chr12	5948877	6124770	175894	-	VWF	protein_coding		716	chr14	74498183	74612378	114196	-	LTBP2	protein_coding
717	chr6	155911195	156397589	486395	-	AL589693.1	lncRNA		717	chr19	45668221	45683722	15502	+	GIPR	protein_coding
718	chr9	14081843	14398983	317141	-	NFIB	protein_coding		718	chr17	9910606	10198606	288001	-	GAS7	protein_coding
719	chr17	72645949	73092712	446764	-	SLC39A11	protein_coding		719	chr10	71319259	71381423	62165	+	SLC29A3	protein_coding
720	chr2	48529925	48776517	246593	+	STON1-GTF2A1L	protein_coding		720	chr12	31647160	31673114	25955	+	ETFBKMT	protein_coding
721	chr2	48632291	48755724	123434	-	AC073082.1	protein_coding		721	chr12	45014672	45051099	36428	-	DBX2	protein_coding
722	chr2	48686774	48755730	68957	-	LHCGR	protein_coding		722	chr12	32106835	32383633	276799	+	BICD1	protein_coding
723	chr1	36795527	37034515	238989	-	GRIK3	protein_coding		723	chr8	140657900	141002216	344317	-	PTK2	protein_coding
724	chr19	35399511	35419385	19875	+	LINC01531	lncRNA		724	chr6	159468601	159662627	194027	-	AL078604.4	lncRNA
725	chr2	215996329	216082955	86627	-	PECR	protein_coding		725	chr12	45215987	45440404	224418	+	ANO6	protein_coding
726	chr2	119759922	119984899	224978	+	PTPN4	protein_coding		726	chr12	121132819	121188032	55214	+	P2RX7	protein_coding
727	chr6	35943516	36024868	81353	-	SLC26A8	protein_coding		727	chr12	50112197	50165618	53422	+	AC074032.1	lncRNA
728	chr15	79311112	79427432	116321	+	TMED3	protein_coding		728	chr12	50129289	50167533	38245	-	CERS5	protein_coding
729	chr20	60087826	60653784	565959	+	MIR646HG	lncRNA		729	chr19	56774547	56840729	66183	-	ZIM2	protein_coding
730	chr20	49812713	49892242	79530	+	SLC9A8	protein_coding		730	chr19	56810077	56840728	30652	-	PEG3	protein_coding
731	chr5	58969038	60522120	1553083	-	PDE4D	protein_coding		731	chr14	34752731	34875647	122917	-	BAZ1A	protein_coding
732	chr5	116443555	116574823	131269	-	SEMA6A	protein_coding		732	chr1	85249953	85259672	9720	-	C1orf52	protein_coding
733	chr5	116447547	116508276	60730	+	SEMA6A-AS1	lncRNA		733	chr5	9035033	9546075	511043	-	SEMA5A	protein_coding
734	chr16	58462846	58513628	50783	+	NDRG4	protein_coding		734	chr6	160348378	160452577	104200	+	SLC22A3	protein_coding
735	chr7	78017055	79453667	1436613	-	MAGI2	protein_coding		735	chr7	74027789	74069907	42119	+	ELN	protein_coding
736	chr8	108871128	109063417	192290	-	AC104248.1	lncRNA		736	chr12	76025447	76033932	8486	-	PHLDA1	protein_coding
737	chr13	35473789	35476689	2901	-	MAB21L1	protein_coding		737	chr12	95551582	95673999	122418	+	PGAM1P5	transcribed_processed_pseudogene
738	chr5	66596361	67169595	573235	+	MAST4	protein_coding		738	chr1	213817751	213988508	170758	-	PROX1-AS1	lncRNA
739	chr8	143833583	143840973	7391	-	NRBP2	protein_coding		739	chr1	213983181	214041510	58330	+	PROX1	protein_coding
740	chr11	44726465	44932423	205959	+	TSPAN18	protein_coding		740	chr20	37693955	37872129	178175	+	CTNNBL1	protein_coding
741	chr11	44885903	44951306	65404	-	TP53I11	protein_coding		741	chr6	32934629	32941028	6400	-	HLA-DMB	protein_coding
742	chr9	470291	746106	275816	+	KANK1	protein_coding		742	chr10	110644336	110839468	195133	+	RBM20	protein_coding
743	chr10	61901684	62096944	195261	+	ARID5B	protein_coding		743	chr12	115582061	115639734	57674	-	AC009803.1	lncRNA
744	chr9	5881596	6008482	126887	-	KIAA2026	protein_coding		744	chr6	149504495	149546043	41549	-	PPIL4	protein_coding
745	chr9	5890889	5910606	19718	+	MLANA	protein_coding		745	chr15	72751369	72785846	34478	-	ADPGK	protein_coding
746	chr9	6716157	6727438	11282	+	AL354707.1	lncRNA		746	chr12	47079603	47236662	157060	+	PCED1B	protein_coding
747	chr3	13549125	13638422	89298	+	FBLN2	protein_coding		747	chr19	53107879	53133077	25199	-	ZNF415	protein_coding
748	chr20	9537370	9839076	301707	-	PAK5	protein_coding		748	chr19	53124072	53159075	35004	-	ZNF347	protein_coding
749	chr15	61298791	61635449	336659	-	AC104574.2	lncRNA		749	chr12	127130005	127207706	77702	+	AC079949.3	lncRNA
750	chr2	73073382	73156721	83340	-	RAB11FIP5	protein_coding		750	chr12	127146535	127151330	4796	+	AC079949.5	lncRNA
751	chr10	3433508	3502915	69408	-	LINC02669	lncRNA		751	chr20	63587602	63627101	39500	-	GMEB2	protein_coding
752	chr6	168920394	168964386	43993	-	AL513210.1	lncRNA		752	chr1	1059708	1069355	9648	+	AL390719.1	transcribed_unprocessed_pseudogene
753	chr2	10448689	10457693	9005	+	ODC1-DT	lncRNA		753	chr4	121874481	121952060	77580	-	TRPC3	protein_coding
754	chr2	45164816	45323397	158582	-	LINC01121	lncRNA		754	chr16	23835983	24220611	384629	+	PRKCB	protein_coding
755	chr7	51016212	51316818	300607	-	COBL	protein_coding		755	chr13	23979700	24321031	341332	+	AL359736.1	protein_coding
756	chr9	27325209	27529814	204606	-	MOB3B	protein_coding		756	chr13	23979805	24307074	327270	+	SPATA13	protein_coding
757	chr4	171536034	171638763	102730	-	LINC02174	lncRNA		757	chr12	27466810	27502185	35376	+	SMCO2	protein_coding
758	chr20	4780023	4823608	43586	-	RASSF2	protein_coding		758	chr10	129467190	129770983	303794	+	MGMT	protein_coding
759	chr9	452492	492248	39757	-	AL161725.1	lncRNA		759	chr19	36687612	36727701	40090	+	ZNF567	protein_coding
760	chr9	129608884	129636135	27252	+	NTMT1	protein_coding		760	chr13	40555667	40666641	110975	-	FOXO1	protein_coding
761	chr9	129612225	129620776	8552	-	C9orf50	protein_coding		761	chr5	114055926	114496500	440575	+	KCNN2	protein_coding
762	chr9	98288109	98708935	420827	-	GABBR2	protein_coding		762	chr21	22008756	22098518	89763	-	LINC01687	lncRNA
763	chr9	71683366	71816690	133325	-	CEMIP2	protein_coding		763	chr19	54923509	54966312	42804	-	NLRP7	protein_coding
764	chr20	13995369	16053197	2057829	+	MACROD2	protein_coding		764	chr2	208359714	208854503	494790	+	PTH2R	protein_coding
765	chr20	14522081	14523314	1234	-	AL121582.1	lncRNA		765	chr11	58023881	58181616	157736	+	OR9Q1	protein_coding
766	chr8	2045046	2165552	120507	+	MYOM2	protein_coding		766	chr1	36095239	36125222	29984	-	COL8A2	protein_coding
767	chr12	113392445	113426301	33857	-	SDS	protein_coding		767	chr2	31522480	31580938	58459	-	SRD5A2	protein_coding
768	chr12	113422380	113438276	15897	+	SDSL	protein_coding		768	chr14	31489956	31861224	371269	+	NUBPL	protein_coding
769	chr13	47745736	48037968	292233	-	SUCLA2	protein_coding		769	chr14	31558507	31561334	2828	-	AL163973.2	lncRNA
770	chr9	93184916	93320572	135657	+	WNK2	protein_coding		770	chr15	96772005	96783312	11308	-	SPATA8-AS1	lncRNA
771	chr9	96385941	96418370	32430	-	ZNF367	protein_coding		771	chr13	91398621	92873682	1475062	+	GPC5	protein_coding
772	chr6	41789896	41895361	105466	-	USP49	protein_coding		772	chr13	95019835	95301475	281641	-	ABCC4	protein_coding
773	chr4	40810027	41216714	406688	-	APBB2	protein_coding		773	chr3	57089982	57170306	80325	-	IL17RD	protein_coding
774	chr12	6821624	6829972	8349	+	GPR162	protein_coding		774	chr3	88051944	88149885	97942	-	CGGBP1	protein_coding
775	chr9	97633668	97673748	40081	+	NCBP1	protein_coding		775	chr4	5748084	5893086	145003	-	CRMP1	protein_coding
776	chr9	98847172	98872415	25244	-	AL136084.1	lncRNA		776	chr3	196935402	196942594	7193	-	NCBP2	protein_coding
777	chr19	3538261	3574290	36030	-	MFSD12	protein_coding		777	chr2	49918503	51225575	1307073	-	NRXN1	protein_coding
778	chr19	3544199	3557569	13371	+	AC005786.3	lncRNA		778	chr18	65750252	65890337	140086	+	CDH7	protein_coding
779	chr1	100719742	100739045	19304	+	VCAM1	protein_coding		779	chr3	45917899	45995824	77926	-	FYCO1	protein_coding
780	chr2	75046463	75199520	153058	-	TACR1	protein_coding		780	chr3	45940933	45948351	7419	+	CXCR6	protein_coding
781	chr4	183797692	184023526	225835	+	STOX2	protein_coding		781	chr2	218900811	218930636	29826	-	LINC01494	lncRNA
782	chr15	71096952	71783383	686432	+	THSD4	protein_coding		782	chr17	19383442	19387190	3749	-	MFAP4	protein_coding
783	chr9	109171975	109320964	148990	-	EPB41L4B	protein_coding		783	chr19	55675226	55709858	34633	+	EPN1	protein_coding
784	chr5	9641305	9903852	262548	-	LINC02112	lncRNA		784	chr18	31622247	31685836	63590	-	B4GALT6	protein_coding
785	chr9	109498325	110172512	674188	+	PALM2AKAP2	protein_coding		785	chr7	140435316	140435787	472	-	AC069335.1	processed_pseudogene
786	chr9	110190048	110208189	18142	-	C9orf152	protein_coding		786	chr14	21924063	21924651	589	+	TRAV14DV4	TR_V_gene
787	chr9	114060127	114078328	18202	-	AMBP	protein_coding		787	chr15	100372936	100437914	64979	+	CERS3-AS1	lncRNA
788	chr19	34172504	34229515	57012	+	LSM14A	protein_coding		788	chr19	23068473	23071476	3004	-	AC074135.2	lncRNA
789	chr9	121207794	121332843	125050	+	GSN	protein_coding		789	chr17	47694081	47712050	17970	+	TBKBP1	protein_coding
790	chr12	68842197	68971570	129374	-	CPM	protein_coding		790	chr16	2798470	2805304	6835	+	PRSS41	protein_coding
791	chr11	117427772	117817525	389754	-	DSCAML1	protein_coding		791	chr19	1782075	1812276	30202	-	ATP8B3	protein_coding
792	chr17	43753738	43758791	5054	-	SOST	protein_coding		792	chr4	53286	88208	34923	+	ZNF595	protein_coding
793	chr9	126613928	126701032	87105	+	LMX1B	protein_coding		793	chr3	139935185	140577397	642213	+	CLSTN2	protein_coding
794	chr11	64823052	64844653	21602	-	CDC42BPG	protein_coding		794	chr17	82389210	82418637	29428	-	OGFOD3	protein_coding
795	chr11	2899721	2925246	25526	+	SLC22A18	protein_coding		795	chr1	210328252	210676296	348045	+	HHAT	protein_coding
796	chr9	127505339	127578989	73651	-	NIBAN2	protein_coding		796	chr3	186046314	186110318	64005	-	ETV5	protein_coding
797	chr16	50313487	50368988	55502	-	BRD7	protein_coding		797	chr14	66507407	67181803	674397	+	GPHN	protein_coding
798	chr6	11712054	11807046	94993	-	ADTRP	protein_coding		798	chr3	50350892	50367923	17032	+	Z84492.2	protein_coding
799	chr20	63939829	63956416	16588	-	UCKL1	protein_coding		799	chr3	50354750	50359521	4772	-	TMEM115	protein_coding
800	chr3	194355249	194369743	14495	-	LRRC15	protein_coding		800	chr12	69825227	69959097	133871	+	MYRFL	protein_coding
801	chr1	21509397	21578410	69014	+	ALPL	protein_coding		801	chr12	69901918	70243379	341462	-	PRANCR	lncRNA
802	chr2	196189099	196593684	404586	-	HECW2	protein_coding		802	chr2	235494043	236131800	637758	+	AGAP1	protein_coding
803	chr9	133061978	133071863	9886	+	CEL	protein_coding		803	chr20	1540144	1620009	79866	-	AL049634.2	protein_coding
804	chr9	133532164	133575519	43356	+	ADAMTSL2	protein_coding		804	chr20	1561385	1620061	58677	-	SIRPB1	protein_coding
805	chr3	57089982	57170306	80325	-	IL17RD	protein_coding		805	chr5	140878073	140882642	4570	-	AC005609.1	lncRNA
806	chr11	102576832	102625332	48501	-	MMP20	protein_coding		806	chr2	79185231	80648861	1463631	+	CTNNA2	protein_coding
807	chr11	102606916	102628070	21155	+	AP000851.1	lncRNA		807	chr14	102139503	102224847	85345	+	WDR20	protein_coding
808	chr22	32359886	32382106	22221	-	RFPL3S	lncRNA		808	chr8	58583508	58659853	76346	-	NSMAF	protein_coding
809	chr17	50560715	50627474	66760	+	CACNA1G	protein_coding		809	chr4	37453925	37623495	169571	+	C4orf19	protein_coding
810	chr10	71396920	71815947	419028	+	CDH23	protein_coding		810	chr7	99027440	99144108	116669	-	SMURF1	protein_coding
811	chr10	71711701	71737824	26124	-	C10orf105	protein_coding		811	chr15	26866911	26949208	82298	+	GABRA5	protein_coding
812	chr2	132671788	133568463	896676	-	NCKAP5	protein_coding		812	chr19	10871553	10923075	51523	+	CARM1	protein_coding
813	chr3	52794768	52809009	14242	+	ITIH3	protein_coding		813	chr14	24131275	24132849	1575	+	FITM1	protein_coding
814	chr9	136881912	136926607	44696	+	TRAF2	protein_coding		814	chr15	40331452	40340967	9516	-	CCDC9B	protein_coding
815	chr13	20138255	20161052	22798	-	GJA3	protein_coding		815	chr12	95943331	95968720	25390	+	AMDHD1	protein_coding
816	chr10	127737185	127741183	3999	+	FOXI2	protein_coding		816	chr7	7566875	7608932	42058	+	MIOS	protein_coding
817	chr10	10798397	11336675	538279	+	CELF2	protein_coding		817	chr22	47630827	48023004	392178	+	AL117329.1	lncRNA
818	chr6	485154	693139	207986	-	EXOC2	protein_coding		818	chr10	114821744	114899832	78089	+	FAM160B1	protein_coding
819	chr10	14518557	14774897	256341	-	FAM107B	protein_coding		819	chr8	10723768	10730511	6744	-	SOX7	protein_coding
820	chr8	127289817	127482139	192323	-	CASC8	lncRNA		820	chr12	103988984	104064183	75200	-	GLT8D2	protein_coding
821	chr8	127322183	127420066	97884	+	POU5F1B	protein_coding		821	chr6	143536845	143831185	294341	+	PHACTR2	protein_coding
822	chr7	130791264	131110161	318898	-	AC016831.6	lncRNA		822	chr2	96112876	96116571	3696	-	ADRA2B	protein_coding
823	chr7	130938963	131110176	171214	-	LINC-PINT	lncRNA		823	chr4	44173903	44448809	274907	-	KCTD8	protein_coding
824	chr7	28995235	29195451	200217	-	CPVL	protein_coding		824	chr6	87408012	87511634	103623	+	AL049697.1	protein_coding
825	chr7	29122340	29514667	392328	+	AC004593.2	protein_coding		825	chr6	87470623	87512336	41714	+	SLC35A1	protein_coding
826	chr7	29146569	29514328	367760	+	CHN2	protein_coding		826	chr9	137867925	137892570	24646	-	AL772363.1	lncRNA
827	chr9	114850968	115402644	551677	+	DELEC1	lncRNA		827	chr9	137877782	138124624	246843	+	CACNA1B	protein_coding
828	chr16	82626965	83800640	1173676	+	CDH13	protein_coding		828	chr15	78810487	78898139	87653	+	MORF4L1	protein_coding
829	chr16	83720402	83772974	52573	-	AC009063.2	lncRNA		829	chr19	16719847	16817963	98117	+	NWD1	protein_coding
830	chr7	6161776	6272644	110869	-	CYTH3	protein_coding		830	chr22	33162226	33922841	760616	-	LARGE1	protein_coding
831	chr1	201507241	201534784	27544	+	AC096677.1	lncRNA		831	chr10	121736303	121739730	3428	+	AC025947.1	lncRNA
832	chr1	201518703	201584367	65665	+	RPS10P7	transcribed_processed_pseudogene		832	chr15	87325829	87703852	378024	-	AC020687.1	lncRNA
833	chr14	104474678	104605647	130970	-	TMEM179	protein_coding		833	chr15	90966040	90995629	29590	-	PRC1	protein_coding
834	chr14	104579764	104590515	10752	+	C14orf180	protein_coding		834	chr15	90966190	91022566	56377	-	AC068831.6	protein_coding
835	chr10	26664206	26697295	33090	-	SELENOOLP	transcribed_unitary_pseudogene		835	chr15	90966340	90988625	22286	+	PRC1-AS1	lncRNA
836	chr10	26695091	26697625	2535	-	AL390961.3	TEC		836	chr15	93035273	93089204	53932	-	RGMA	protein_coding
837	chr15	45587351	45676314	88964	+	AC090527.2	protein_coding		837	chr1	40040233	40072649	32417	+	CAP1	protein_coding
838	chr15	45631148	45691281	60134	+	SQOR	protein_coding		838	chr2	11482341	11642788	160448	+	GREB1	protein_coding
839	chr1	63774017	64181498	407482	+	ROR1	protein_coding		839	chr15	78959906	79090780	130875	-	RASGRF1	protein_coding
840	chr1	64094379	64171342	76964	-	ROR1-AS1	lncRNA		840	chr14	99645110	99680569	35460	+	HHIPL1	protein_coding
841	chr8	18527303	19084730	557428	-	PSD3	protein_coding		841	chr16	68737292	68835541	98250	+	CDH1	protein_coding
842	chr17	40921430	40975926	54497	+	AC004231.1	lncRNA		842	chr16	11679083	11742857	63775	-	TXNDC11	protein_coding
843	chr11	67006778	67050863	44086	+	SYT12	protein_coding		843	chr16	86221420	86301303	79884	-	LINC01081	lncRNA
844	chr12	16347142	16609259	262118	+	MGST1	protein_coding		844	chr20	59933764	59948680	14917	+	FAM217B	protein_coding
845	chr12	16548372	16610594	62223	-	LMO3	protein_coding		845	chr20	59936663	59940305	3643	-	PPP1R3D	protein_coding
846	chr10	120597949	120600124	2176	+	LINC01561	lncRNA		846	chr16	15125242	15154564	29323	-	PKD1P6	transcribed_unprocessed_pseudogene
847	chr9	136327476	136359605	32130	+	GPSM1	protein_coding		847	chr16	17101769	17470960	369192	-	XYLT1	protein_coding
848	chr17	81395457	81466332	70876	+	BAHCC1	protein_coding		848	chr16	19343647	19401693	58047	-	AC130456.2	lncRNA
849	chr1	21217247	21345572	128326	-	ECE1	protein_coding		849	chr8	126556323	127419050	862728	+	PCAT1	lncRNA
850	chr8	104330324	104467055	136732	-	DPYS	protein_coding		850	chr17	80101556	80119881	18326	+	GAA	protein_coding
851	chr22	46541495	46548196	6702	+	AL021392.1	lncRNA		851	chr6	46704201	46735693	31493	-	PLA2G7	protein_coding
852	chr10	59176643	59247774	71132	+	PHYHIPL	protein_coding		852	chr7	4983718	5073221	89504	+	RBAK-RBAKDN	protein_coding
853	chr10	60026298	60733490	707193	-	ANK3	protein_coding		853	chr7	5072125	5073223	1099	+	RBAKDN	lncRNA
854	chr10	104031286	104085880	54595	-	COL17A1	protein_coding		854	chr3	169083499	169663775	580277	-	MECOM	protein_coding
855	chr10	70478767	70568450	89684	+	PALD1	protein_coding		855	chr1	20719731	20732837	13107	-	SH2D5	protein_coding
856	chr15	52307283	52529050	221768	-	MYO5A	protein_coding		856	chr1	15247272	15400283	153012	+	FHAD1	protein_coding
857	chr5	90529344	91164437	635094	+	ADGRV1	protein_coding		857	chr15	81427448	81755217	327770	+	AC060809.1	lncRNA
858	chr10	75094432	75109221	14790	-	DUSP13	protein_coding		858	chr20	63528001	63537376	9376	-	PTK6	protein_coding
859	chr10	75099586	75182123	82538	+	SAMD8	protein_coding		859	chr7	30497077	30550761	53685	-	AC005154.5	protein_coding
860	chr4	36496128	36641939	145812	-	LINC02505	lncRNA		860	chr19	56219670	56368383	148714	-	ZSCAN5A	protein_coding
861	chr4	36281616	36347511	65896	+	DTHD1	protein_coding		861	chr19	56354493	56368053	13561	-	AC006116.8	lncRNA
862	chr4	36311190	36392410	81221	-	AC104078.2	lncRNA		862	chr21	41361999	41409393	47395	+	MX2	protein_coding
863	chr6	150143044	150250392	107349	+	PPP1R14C	protein_coding		863	chr7	98291650	98401090	109441	-	BAIAP2L1	protein_coding
864	chr3	171600404	171810950	210547	-	PLD1	protein_coding		864	chr19	58551566	58555105	3540	-	CHMP2A	protein_coding
865	chr4	67417305	67468251	50947	-	AC104806.2	lncRNA		865	chr6	31676684	31684040	7357	-	LY6G5C	protein_coding
866	chr9	841690	969090	127401	+	DMRT1	protein_coding		866	chr17	40977716	40987135	9420	-	KRT40	protein_coding
867	chr2	203936763	203961577	24815	+	ICOS	protein_coding		867	chr1	118883046	118989556	106511	-	TBX15	protein_coding
868	chr16	142728	154503	11776	+	HBZ	protein_coding		868	chr10	5035354	5107686	72333	+	AKR1C3	protein_coding
869	chr10	88819896	88851844	31949	-	ANKRD22	protein_coding		869	chr21	46458891	46570015	111125	+	DIP2A	protein_coding
870	chr22	46360834	46537620	176787	-	CELSR1	protein_coding		870	chr15	100553529	100558954	5426	-	PRKXP1	processed_pseudogene
871	chr10	96998038	97185959	187922	-	SLIT1	protein_coding		871	chr16	74332402	74368240	35839	-	AC009053.1	transcribed_unprocessed_pseudogene
872	chr17	41866917	41930542	63626	-	ACLY	protein_coding		872	chr16	78099430	79212667	1113238	+	WWOX	protein_coding
873	chr10	104351591	104353575	1985	-	CFAP58-DT	lncRNA		873	chr16	78123243	78124332	1090	+	AC079414.3	lncRNA
874	chr5	172641263	172691540	50278	+	NEURL1B	protein_coding		874	chr16	88715338	88785220	69883	-	PIEZO1	protein_coding
875	chr14	66212810	66509394	296585	-	AL359232.1	lncRNA		875	chr16	88742767	88745748	2982	+	AC138028.1	lncRNA
876	chr14	66411704	66498677	86974	+	CCDC196	protein_coding		876	chr16	20333052	20356301	23250	-	UMOD	protein_coding
877	chr12	459939	563509	103571	+	B4GALNT3	protein_coding		877	chr18	26133852	26193355	59504	+	PSMA8	protein_coding
878	chr20	13849247	13996443	147197	-	SEL1L2	protein_coding		878	chr6	9596110	10211608	615499	-	OFCC1	transcribed_unitary_pseudogene
879	chr10	116671192	116850251	179060	-	HSPA12A	protein_coding		879	chr17	8002615	8020342	17728	+	GUCY2D	protein_coding
880	chr7	100679507	100694250	14744	-	GIGYF1	protein_coding		880	chr22	41699503	41799456	99954	+	MEI1	protein_coding
881	chr6	167146414	167196913	50500	+	TCP10L2	protein_coding		881	chr1	110519837	110631474	111638	-	KCNA2	protein_coding
882	chr7	74453790	74602605	148816	+	GTF2IRD1	protein_coding		882	chr9	124862130	124877733	15604	+	ARPC5L	protein_coding
883	chr5	133160438	133224413	63976	+	AC010307.2	lncRNA		883	chr17	9802386	9822071	19686	-	GSG1L2	protein_coding
884	chr15	73870949	73873540	2592	-	AC018943.1	lncRNA		884	chr14	105865624	105865678	55	-	IGHJ1P	IG_J_pseudogene
885	chr10	124617080	124791727	174648	-	AC068896.1	protein_coding		885	chr19	58479512	58512413	32902	-	SLC27A5	protein_coding
886	chr10	124619292	124744378	125087	-	FAM53B	protein_coding		886	chr11	3226061	3232838	6778	+	AC109309.1	lncRNA
887	chr10	127907103	128085855	178753	+	PTPRE	protein_coding		887	chr12	20361732	20370262	8531	-	AC129102.1	lncRNA
888	chr18	11689264	11885685	196422	+	GNAL	protein_coding		888	chr12	20368537	20688583	320047	+	PDE3A	protein_coding
889	chr17	49575871	49583827	7957	+	NXPH3	protein_coding		889	chr7	89882353	90211635	329283	-	STEAP2-AS1	lncRNA
890	chr3	195720884	195741123	20240	+	MUC20	protein_coding		890	chr7	90119299	90122890	3592	-	AC004969.1	lncRNA
891	chr12	104802553	104958744	156192	-	SLC41A2	protein_coding		891	chr7	90119400	90125600	6201	+	DPY19L2P4	transcribed_unprocessed_pseudogene
892	chr17	45799390	45895680	96291	-	MAPT-AS1	lncRNA		892	chr12	129071725	129904025	832301	-	TMEM132D	protein_coding
893	chr11	1919703	1938706	19004	+	TNNT3	protein_coding		893	chr17	36072866	36090134	17269	+	AC243829.4	lncRNA
894	chr5	142770377	143229011	458635	+	ARHGAP26	protein_coding		894	chr17	36088256	36090169	1914	-	CCL3	protein_coding
895	chr12	41188320	41574745	386426	+	PDZRN4	protein_coding		895	chr14	61187559	61550976	363418	+	PRKCH	protein_coding
896	chr8	98371228	98942827	571600	-	STK3	protein_coding		896	chr19	37689865	37719188	29324	-	AC093227.2	protein_coding
897	chr3	134597801	135260467	662667	+	EPHB1	protein_coding		897	chr6	63719980	65707226	1987247	-	EYS	protein_coding
898	chr3	135138469	135439888	301420	-	AC092969.1	lncRNA		898	chr15	81007033	81149179	142147	+	CFAP161	protein_coding
899	chr11	2444684	2849105	404422	+	KCNQ1	protein_coding		899	chr16	90019629	90044975	25347	+	GAS8	protein_coding
900	chr5	139795808	139844466	48659	+	PSD2	protein_coding		900	chr12	31671142	31729121	57980	-	AMN1	protein_coding
901	chr11	8224309	8268716	44408	-	LMO1	protein_coding		901	chr12	31715342	31715781	440	-	STMN1P1	processed_pseudogene
902	chr10	86668507	86736072	67566	+	LDB3	protein_coding		902	chr17	80544819	80966371	421553	+	RPTOR	protein_coding
903	chr11	10573091	10693988	120898	-	IRAG1	protein_coding		903	chr11	111245726	111286401	40676	+	C11orf53	protein_coding
904	chr21	15102313	15138649	36337	-	AF222684.1	lncRNA		904	chr8	23296897	23425328	128432	-	LOXL2	protein_coding
905	chr5	35048756	35230487	181732	-	PRLR	protein_coding		905	chr5	102371774	102499016	127243	-	SLCO6A1	protein_coding
906	chr8	26514031	26658178	144148	+	DPYSL2	protein_coding		906	chr6	30876421	30900156	23736	+	DDR1	protein_coding
907	chr11	16777297	17014414	237118	-	PLEKHA7	protein_coding		907	chr18	10724619	10728539	3921	+	KIAA0895LP1	transcribed_processed_pseudogene
908	chr2	239439643	239531363	91721	+	AC023787.2	lncRNA		908	chr19	43622368	43639850	17483	-	CADM4	protein_coding
909	chr5	149406689	149432835	26147	+	CARMN	lncRNA		909	chr9	127907886	127917041	9156	-	ST6GALNAC4	protein_coding
910	chr2	74497517	74503316	5800	-	LBX2	protein_coding		910	chr5	9641305	9903852	262548	-	LINC02112	lncRNA
911	chr20	19208652	19212164	3513	-	AL136090.2	lncRNA		911	chr12	53739611	53898976	159366	+	AC076968.2	lncRNA
912	chr8	101411873	101452452	40580	-	AP001208.1	lncRNA		912	chr11	128458761	128587558	128798	-	ETS1	protein_coding
913	chr2	99141485	99322741	181257	+	AC079447.1	protein_coding		913	chr17	44034328	44067619	33292	-	LSM12	protein_coding
914	chr2	99242246	99255282	13037	-	LYG2	protein_coding		914	chr16	84817182	84856665	39484	-	AC025280.3	lncRNA
915	chr9	6532467	6645729	113263	-	GLDC	protein_coding		915	chr16	84819985	84920768	100784	+	CRISPLD2	protein_coding
916	chr5	34998101	35048135	50035	-	AGXT2	protein_coding		916	chr19	29665459	29675477	10019	+	PLEKHF1	protein_coding
917	chr11	46936689	47164385	227697	+	C11orf49	protein_coding		917	chr7	2679522	2775500	95979	+	AMZ1	protein_coding
918	chr8	11769639	11787345	17707	+	NEIL2	protein_coding		918	chr17	72033772	72220948	187177	-	AC007461.1	lncRNA
919	chr22	29073035	29168333	95299	+	KREMEN1	protein_coding		919	chr17	72067099	72237203	170105	-	SOX9-AS1	lncRNA
920	chr11	59713456	59805882	92427	+	STX3	protein_coding		920	chr18	62187255	62310249	122995	+	RELCH	protein_coding
921	chr11	61481120	61490931	9812	+	PPP1R32	protein_coding		921	chr6	36390551	36442854	52304	-	PXT1	protein_coding
922	chr11	61680391	61747001	66611	+	DAGLA	protein_coding		922	chr1	74026015	74198187	172173	-	LRRIQ3	protein_coding
923	chr1	245749342	246507312	757971	-	SMYD3	protein_coding		923	chr8	142111414	142185527	74114	-	AC103758.1	lncRNA
924	chr20	6074845	6123030	48186	-	FERMT1	protein_coding		924	chr19	3136033	3163749	27717	+	GNA15	protein_coding
925	chr2	23385179	23708611	323433	+	KLHL29	protein_coding		925	chr19	7629793	7631956	2164	+	PET100	protein_coding
926	chr2	23507043	23524344	17302	-	AC011239.1	lncRNA		926	chr19	7629796	7643048	13253	+	AC008763.2	protein_coding
927	chr11	68754620	68844410	89791	-	CPT1A	protein_coding		927	chr19	8065402	8149592	84191	-	FBN3	protein_coding
928	chr11	70467856	71252577	784722	-	SHANK2	protein_coding		928	chr2	3703575	3848008	144434	+	DCDC2C	protein_coding
929	chr1	65792514	66374579	582066	+	PDE4B	protein_coding		929	chr10	120759898	120851457	91560	-	WDR11-AS1	lncRNA
930	chr8	31639222	32855666	1216445	+	NRG1	protein_coding		930	chr10	7444340	7472040	27701	-	LINC02642	lncRNA
931	chr11	77066961	77126155	59195	+	CAPN5	protein_coding		931	chr10	37775371	37784131	8761	-	AL132657.1	lncRNA
932	chr1	99004276	99244794	240519	+	AL445433.2	lncRNA		932	chr10	37776526	37858106	81581	-	ZNF248	protein_coding
933	chr11	83455012	85627922	2172911	-	DLG2	protein_coding		933	chr2	113157325	113209396	52072	+	PSD4	protein_coding
934	chr11	85957175	86069882	112708	-	PICALM	protein_coding		934	chr19	17468769	17506168	37400	+	SLC27A1	protein_coding
935	chr1	203475806	203491352	15547	+	PRELP	protein_coding		935	chr19	18153158	18178117	24960	+	AC007192.1	protein_coding
936	chr11	95976598	96343195	366598	-	MAML2	protein_coding		936	chr19	18153163	18170532	17370	+	PIK3R2	protein_coding
937	chr11	101029624	101129813	100190	-	PGR	protein_coding		937	chr11	114400682	114443932	43251	+	AP002373.1	protein_coding
938	chr14	51826195	51979342	153148	+	GNG2	protein_coding		938	chr11	114439435	114450279	10845	+	REXO2	protein_coding
939	chr8	126766196	126846981	80786	-	AC024382.1	lncRNA		939	chr19	28316705	28386204	69500	-	AC005580.1	lncRNA
940	chr22	19179473	19291719	112247	-	CLTCL1	protein_coding		940	chr3	53328963	53813733	484771	+	CACNA1D	protein_coding
941	chr19	2977538	2995179	17642	+	TLE6	protein_coding		941	chr11	63998558	64166113	167556	-	MACROD1	protein_coding
942	chr17	6451263	6556555	105293	-	PITPNM3	protein_coding		942	chr11	64103188	64119173	15986	+	FLRT1	protein_coding
943	chr17	58519837	58557799	37963	+	SEPTIN4-AS1	lncRNA		943	chr5	141094606	141098703	4098	+	PCDHB2	protein_coding
944	chr17	58520250	58544368	24119	-	SEPTIN4	protein_coding		944	chr9	104094260	104141419	47160	+	SMC2	protein_coding
945	chr3	13650696	13746638	95943	+	LINC00620	lncRNA		945	chr11	50279828	50298452	18625	-	AC109635.2	transcribed_unprocessed_pseudogene
946	chr17	82654973	82698698	43726	-	RAB40B	protein_coding		946	chr5	140861224	140863521	2298	+	PCDHA14	transcribed_unprocessed_pseudogene
947	chr20	53567065	53609907	42843	-	ZNF217	protein_coding		947	chr1	54779712	54801323	21612	-	TTC22	protein_coding
948	chr2	190646746	190692766	46021	+	NAB1	protein_coding		948	chr19	56507850	56530221	22372	+	ZNF471	protein_coding
949	chr12	2877223	2941138	63916	+	TULP3	protein_coding		949	chr6	34279679	34392669	112991	-	NUDT3	protein_coding
950	chr13	110148963	110307157	158195	-	COL4A1	protein_coding		950	chr6	34284887	34426071	141185	-	RPS10-NUDT3	protein_coding
951	chr10	6271169	6353827	82659	+	LINC02649	lncRNA		951	chr19	7492976	7508450	15475	+	TEX45	protein_coding
952	chr19	49909501	49958391	48891	-	AC011452.1	protein_coding		952	chr10	3066333	3137718	71386	+	PFKP	protein_coding
953	chr19	49948985	49961172	12188	-	SIGLEC11	protein_coding		953	chr19	55158939	55177540	18602	+	AC010327.4	lncRNA
954	chr20	61252261	61940617	688357	+	CDH4	protein_coding		954	chr19	55171196	55180289	9094	-	SYT5	protein_coding
955	chr3	9917074	9933630	16557	+	IL17RC	protein_coding		955	chr19	58002061	58011232	9172	+	AC008969.1	lncRNA
956	chr1	201893842	201899978	6137	+	AL513217.1	lncRNA		956	chr2	108534355	108687246	152892	+	LIMS1	protein_coding
957	chr10	6682513	6823789	141277	+	AL158210.1	lncRNA		957	chr20	19757606	20002459	244854	+	RIN2	protein_coding
958	chr10	6737418	6840712	103295	+	AL392086.2	lncRNA		958	chr20	21610787	21703585	92799	-	LINC01726	lncRNA
959	chr11	15966449	16739591	773143	-	SOX6	protein_coding		959	chr20	32277651	32335011	57361	+	KIF3B	protein_coding
960	chr13	50082169	50906856	824688	+	DLEU1	lncRNA		960	chr20	32561093	32573888	12796	+	AL133343.2	lncRNA
961	chr5	144170873	144485686	314814	+	KCTD16	protein_coding		961	chr20	32564992	32608893	43902	+	NOL4L-DT	lncRNA
962	chr17	6393693	6435199	41507	-	AIPL1	protein_coding		962	chr6	44727921	44830188	102268	+	AL133334.1	lncRNA
963	chr11	35431823	35530300	98478	-	PAMR1	protein_coding		963	chr6	44809317	45377953	568637	-	SUPT3H	protein_coding
964	chr2	236324147	236507535	183389	-	IQCA1	protein_coding		964	chr1	1434861	1442882	8022	+	VWA1	protein_coding
965	chr12	25409307	25648579	239273	-	LMNTD1	protein_coding		965	chr21	36748626	36990236	241611	-	HLCS	protein_coding
966	chr5	143531331	143598434	67104	+	AC016598.2	lncRNA		966	chr20	45948660	45972203	23544	-	ZNF335	protein_coding
967	chr1	2184461	2212720	28260	-	FAAP20	protein_coding		967	chr20	59123381	59259113	135733	+	ZNF831	protein_coding
968	chr11	10308313	10507579	199267	+	AMPD3	protein_coding		968	chr13	66302834	67230445	927612	-	PCDH9	protein_coding
969	chr9	133761894	133992604	230711	-	VAV2	protein_coding		969	chr10	97737121	97760907	23787	+	ZFYVE27	protein_coding
970	chr1	29329620	29350114	20495	-	LINC01756	lncRNA		970	chr3	2098813	3057959	959147	+	CNTN4	protein_coding
971	chr12	44508275	44921848	413574	-	NELL2	protein_coding		971	chr7	122318411	122886759	568349	-	CADPS2	protein_coding
972	chr12	46383652	46876784	493133	+	AC008014.1	lncRNA		972	chr7	122328469	122440388	111920	+	AC004594.1	lncRNA
973	chr1	31506226	31583306	77081	+	LINC01226	lncRNA		973	chr21	9068361	9129752	61392	-	TEKT4P2	transcribed_unprocessed_pseudogene
974	chr16	84819985	84920768	100784	+	CRISPLD2	protein_coding		974	chr3	161083883	161105411	21529	-	B3GALNT1	protein_coding
975	chr12	54121277	54189008	67732	-	SMUG1	protein_coding		975	chr21	10413477	10516431	102955	+	BAGE2	transcribed_unprocessed_pseudogene
976	chr12	54126082	54147485	21404	+	LINC02381	lncRNA		976	chr12	53012884	53054450	41567	-	AC068888.1	lncRNA
977	chr2	60336446	60439828	103383	-	MIR4432HG	lncRNA		977	chr18	46326809	46463140	136332	+	RNF165	protein_coding
978	chr10	6144934	6254644	109711	+	PFKFB3	protein_coding		978	chr17	37084992	37406836	321845	-	ACACA	protein_coding
979	chr6	36390551	36442854	52304	-	PXT1	protein_coding		979	chr19	50621307	50639881	18575	-	SYT3	protein_coding
980	chr1	192167786	192957713	789928	-	AL390957.1	lncRNA		980	chr12	70243002	70354993	111992	+	CNOT2	protein_coding
981	chr1	192517190	192538102	20913	+	AL136987.1	lncRNA		981	chr3	115147605	115564389	416785	+	AC026341.1	lncRNA
982	chr7	66205317	66420543	215227	+	TPST1	protein_coding		982	chr19	58396090	58397079	990	+	RNF225	protein_coding
983	chr13	113158648	113172386	13739	+	PROZ	protein_coding		983	chr22	19941371	19969975	28605	+	COMT	protein_coding
984	chr13	113165002	113165183	182	-	AL137002.1	lncRNA		984	chr4	85475150	86002668	527519	+	ARHGAP24	protein_coding
985	chr2	216257865	216372483	114619	-	MARCHF4	protein_coding		985	chr17	3207539	3218896	11358	+	OR1A1	protein_coding
986	chr7	93424486	93574730	150245	-	CALCR	protein_coding		986	chr22	30693782	30907824	214043	+	OSBP2	protein_coding
987	chr15	92567817	92574529	6713	-	LINC00930	lncRNA		987	chr17	81395457	81466332	70876	+	BAHCC1	protein_coding
988	chr15	59348648	59359889	11242	-	AC092868.2	lncRNA		988	chr19	47819779	47843330	23552	+	CRX	protein_coding
989	chr17	7445061	7457710	12650	+	CHRNB1	protein_coding		989	chr19	11089462	11133820	44359	+	LDLR	protein_coding
990	chr8	79762371	79767857	5487	-	HEY1	protein_coding		990	chr11	12377563	12535356	157794	+	PARVA	protein_coding
991	chr10	114431113	114768061	336949	-	ABLIM1	protein_coding		991	chr12	4269771	4305353	35583	+	CCND2	protein_coding
992	chr1	212504178	212534060	29883	+	AC092803.2	lncRNA		992	chr12	4273762	4405490	131729	+	AC008012.1	protein_coding
993	chr8	103500696	104256094	755399	+	RIMS2	protein_coding		993	chr15	24978583	25420336	441754	+	SNHG14	lncRNA
994	chr1	1280436	1292029	11594	+	SCNN1D	protein_coding		994	chr17	35474904	35537861	62958	-	SLFN12L	lncRNA
995	chr10	103594027	103855543	261517	-	SH3PXD2A	protein_coding		995	chr16	90039761	90047773	8013	-	URAHP	transcribed_unprocessed_pseudogene
996	chr8	22690150	22798616	108467	+	AC055854.1	lncRNA		996	chr17	1934677	2025334	90658	-	RTN4RL1	protein_coding
997	chr8	22713251	23000000	286750	-	PEBP4	protein_coding		997	chr19	58559129	58574797	15669	+	MZF1-AS1	lncRNA
998	chr20	44247099	44280947	33849	+	GDAP1L1	protein_coding		998	chr19	58561931	58573575	11645	-	MZF1	protein_coding
999	chr12	123973215	124088594	115380	+	AC068790.8	lncRNA		999	chr18	12785478	12929643	144166	-	PTPN2	protein_coding
1000	chr12	123973241	124316024	342784	+	RFLNA	protein_coding		1000	chr8	90001405	90053633	52229	+	DECR1	protein_coding
1001	chr15	74409289	74433958	24670	-	SEMA7A	protein_coding		1001	chr7	151238764	151277896	39133	-	SMARCD3	protein_coding
1002	chr3	139517434	139539829	22396	-	RBP1	protein_coding		1002	chr16	726936	735525	8590	+	HAGHL	protein_coding
1003	chr2	240713761	240824293	110533	-	KIF1A	protein_coding		1003	chr16	729760	741329	11570	-	CIAO3	protein_coding
1004	chr4	185445182	185471752	26571	-	CCDC110	protein_coding		1004	chr1	1292390	1309609	17220	-	ACAP3	protein_coding
1005	chr8	118995452	119108455	113004	+	COLEC10	protein_coding		1005	chr10	10798397	11336675	538279	+	CELF2	protein_coding
1006	chr10	73183362	73247255	63894	-	DNAJC9	protein_coding		1006	chr11	27654893	27722058	67166	-	BDNF	protein_coding
1007	chr1	18107798	18378483	270686	+	IGSF21	protein_coding		1007	chr11	27696312	27877648	181337	-	AC103796.1	lncRNA
1008	chr13	25371974	26025851	653878	+	ATP8A2	protein_coding		1008	chr3	155375580	155745071	369492	-	PLCH1	protein_coding
1009	chr2	46698940	46822804	123865	+	LINC01118	lncRNA		1009	chr13	20702127	20723098	20972	+	IL17D	protein_coding
1010	chr7	23310209	23470491	160283	-	IGF2BP3	protein_coding		1010	chr6	146594516	146598931	4416	-	AL359547.1	lncRNA
1011	chr13	111114559	111305737	191179	+	ARHGEF7	protein_coding		1011	chr1	226631690	226739323	107634	-	ITPKB	protein_coding
1012	chr13	43213518	43786908	573391	-	ENOX1	protein_coding		1012	chr1	226656640	226675067	18428	-	ITPKB-IT1	lncRNA
1013	chr14	67819779	68730218	910440	+	RAD51B	protein_coding
1014	chr3	150852484	151080726	228243	+	CLRN1-AS1	lncRNA
1015	chr3	150870376	150905439	35064	-	MINDY4B	protein_coding
1016	chr3	150882997	150941743	58747	-	AC020636.2	protein_coding
1017	chr3	150890636	151038818	148183	+	AC020636.1	lncRNA
1018	chr13	98142562	98455176	312615	+	FARP1	protein_coding
1019	chr3	38696802	38816286	119485	-	SCN10A	protein_coding
1020	chr5	1456480	1523962	67483	-	LPCAT1	protein_coding
1021	chr9	135495181	135501734	6554	-	C9orf116	protein_coding
1022	chr9	135499984	135504673	4690	+	MRPS2	protein_coding
1023	chr11	46920880	46929320	8441	+	AC021573.1	lncRNA
1024	chr12	56076799	56103505	26707	+	ERBB3	protein_coding
1025	chr12	10069554	10111627	42074	-	CLEC1A	protein_coding
1026	chr7	46890625	47049678	159054	-	AC004870.4	lncRNA
1027	chr7	47000620	47079128	78509	-	AC004870.3	lncRNA
1028	chr2	48529383	48598513	69131	+	STON1	protein_coding
1029	chr20	13221274	13300651	79378	+	ISM1	protein_coding
1030	chr3	24494087	24681711	187625	+	THRB-AS1	lncRNA
1031	chr15	72114258	72143692	29435	+	SENP8	protein_coding
1032	chr15	72140504	72155459	14956	-	AC020779.2	lncRNA
1033	chr1	51907956	51990700	82745	-	RAB3B	protein_coding
1034	chr11	1850904	1892267	41364	+	LSP1	protein_coding
1035	chr11	18706537	18740568	34032	+	AC103974.1	lncRNA
1036	chr11	18727928	18792721	64794	-	PTPN5	protein_coding
1037	chr20	64049836	64072347	22512	+	TCEA2	protein_coding
1038	chr14	81741002	82030349	289348	+	AL355838.1	lncRNA
1039	chr1	169849631	169894267	44637	-	SCYL3	protein_coding
1040	chr13	113820549	113864076	43528	-	GAS6	protein_coding
1041	chr18	63123346	63320128	196783	-	BCL2	protein_coding
1042	chr10	110644336	110839468	195133	+	RBM20	protein_coding
1043	chr16	84218667	84239750	21084	-	KCNG4	protein_coding
1044	chr16	82044336	82139631	95296	-	AC092142.1	lncRNA
1045	chr2	240998618	241095568	96951	+	SNED1	protein_coding
1046	chr2	241015599	241064116	48518	-	SNED1-AS1	lncRNA
1047	chr7	100169606	100177381	7776	-	GPC2	protein_coding
1048	chr17	43875357	43909711	34355	-	MPP2	protein_coding
1049	chr2	68131238	68261230	129993	-	AC017083.3	protein_coding
1050	chr2	68178857	68256237	77381	-	PPP3R1	protein_coding
1051	chr4	157568731	157824256	255526	-	AC093817.2	lncRNA
1052	chr14	33924227	34462774	538548	-	EGLN3	protein_coding
1053	chr14	38738155	38948273	210119	-	LINC00639	lncRNA
1054	chr14	51392128	51397135	5008	-	LINC02310	lncRNA
1055	chr8	58805412	59119147	313736	-	TOX	protein_coding
1056	chr18	48026672	48410752	384081	-	ZBTB7C	protein_coding
1057	chr4	68901008	68906983	5976	-	AC021146.12	lncRNA
1058	chr15	80679684	80755621	75938	+	ABHD17C	protein_coding
1059	chr14	67189393	67228550	39158	+	FAM71D	protein_coding
1060	chr5	31639131	32110932	471802	+	PDZD2	protein_coding
1061	chr12	105235290	105396097	160808	+	C12orf75	protein_coding
1062	chr9	136791379	136800595	9217	+	AL355987.3	protein_coding
1063	chr9	136796338	136807741	11404	+	CCDC183	protein_coding
1064	chr1	55039447	55064852	25406	+	PCSK9	protein_coding
1065	chr7	1815793	2233243	417451	-	MAD1L1	protein_coding
1066	chr7	1815804	2242215	426412	-	AC069288.1	protein_coding
1067	chr13	34347986	34616216	268231	+	LINC02343	lncRNA
1068	chr13	34435450	34640803	205354	-	LINC00457	lncRNA
1069	chr8	123226189	123274284	48096	-	ZHX1-C8orf76	protein_coding
1070	chr8	123248451	123275541	27091	-	ZHX1	protein_coding
1071	chr13	99200774	99386504	185731	+	UBAC2	protein_coding
1072	chr22	32354885	32361161	6277	+	RFPL3	protein_coding
1073	chr2	143091362	143768352	676991	+	ARHGAP15	protein_coding
1074	chr2	143674315	143741294	66980	-	AC092652.1	lncRNA
1075	chr4	7192538	7742836	550299	+	SORCS2	protein_coding
1076	chr12	4720400	4851927	131528	+	GALNT8	protein_coding
1077	chr12	4804499	4830747	26249	-	AC005833.2	lncRNA
1078	chr6	161347417	162727775	1380359	-	PRKN	protein_coding
1079	chr6	41636882	41654244	17363	+	MDFI	protein_coding
1080	chr10	119029714	119033730	4017	+	NANOS1	protein_coding
1081	chr14	104800596	104804712	4117	+	ZBTB42	protein_coding
1082	chr8	121612116	121641440	29325	-	HAS2	protein_coding
1083	chr15	32765544	33194714	429171	-	FMN1	protein_coding
1084	chr3	27715949	27722711	6763	-	EOMES	protein_coding
1085	chr15	39799008	39920266	121259	-	GPR176	protein_coding
1086	chr15	40217428	40277487	60060	+	PAK6	protein_coding
1087	chr15	40218500	40264890	46391	+	BUB1B-PAK6	protein_coding
1088	chr15	40258501	40260370	1870	+	AC020658.6	TEC
1089	chr19	2511219	2702694	191476	-	GNG7	protein_coding
1090	chr15	57706695	57782762	76068	+	POLR2M	protein_coding
1091	chr8	63168553	63212786	44234	+	YTHDF3	protein_coding
1092	chr5	138946724	139293557	346834	-	SIL1	protein_coding
1093	chr5	139273752	139331671	57920	+	MATR3	protein_coding
1094	chr5	139274102	139284899	10798	+	SNHG4	lncRNA
1095	chr15	51681492	51721026	39535	+	SCG3	protein_coding
1096	chr15	59372693	59523555	150863	+	FAM81A	protein_coding
1097	chr4	112285509	112442621	157113	+	ALPK1	protein_coding
1098	chr3	14810853	14934571	123719	+	FGD5	protein_coding
1099	chr16	90004871	90019890	15020	-	DBNDD1	protein_coding
1100	chr15	63500737	63503083	2347	-	AC007950.2	lncRNA
1101	chr15	64841883	64868002	26120	+	PLEKHO2	protein_coding
1102	chr3	24117153	24495756	378604	-	THRB	protein_coding
1103	chr15	66702236	66782849	80614	+	SMAD6	protein_coding
1104	chr15	66984103	67065268	81166	-	AC087482.1	lncRNA
1105	chr15	70654554	70763558	109005	-	UACA	protein_coding
1106	chr2	49918503	51225575	1307073	-	NRXN1	protein_coding
1107	chr15	81159575	81314058	154484	+	IL16	protein_coding
1108	chr15	81427448	81755217	327770	+	AC060809.1	lncRNA
1109	chr15	81554003	81696780	142778	+	AC023034.1	lncRNA
1110	chr15	81633426	82013579	380154	-	AC104041.1	lncRNA
1111	chr15	85621264	85627689	6426	-	AC087286.1	lncRNA
1112	chr15	57375967	57550717	174751	+	CGNL1	protein_coding
1113	chr18	23134564	23260467	125904	+	CABLES1	protein_coding
1114	chr14	20437982	20441268	3287	+	AL355075.5	transcribed_unprocessed_pseudogene
1115	chr10	70927055	71077810	150756	+	AC073176.2	lncRNA
1116	chr5	6310441	6339884	29444	-	LINC02145	lncRNA
1117	chr15	98648539	98964530	315992	+	IGF1R	protein_coding
1118	chr22	32507820	33058381	550562	-	SYN3	protein_coding
1119	chr15	100919327	101078257	158931	+	LRRK1	protein_coding
1120	chr11	75717838	75732958	15121	+	MOGAT2	protein_coding
1121	chr16	788046	800737	12692	+	CHTF18	protein_coding
1122	chr13	33355206	33676796	321591	-	AL139383.1	lncRNA
1123	chr1	10210570	10381603	171034	+	KIF1B	protein_coding
1124	chr4	5542772	5709548	166777	-	EVC2	protein_coding
1125	chr12	45475520	45610620	135101	-	AC079950.1	lncRNA
1126	chr16	4189374	4242080	52707	-	SRL	protein_coding
1127	chr12	52585589	52601538	15950	-	KRT72	protein_coding
1128	chr21	45643694	45942454	298761	+	PCBP3	protein_coding
1129	chr9	114155537	114312511	156975	+	COL27A1	protein_coding
1130	chr12	75563202	75984015	420814	-	AC078923.1	lncRNA
1131	chr14	74303069	74360008	56940	+	VRTN	protein_coding
1132	chr5	52989340	53094779	105440	+	ITGA2	protein_coding
1133	chr15	64165525	64356173	190649	-	CSNK1G1	protein_coding
1134	chr15	64181180	64381440	200261	-	AC087632.2	protein_coding
1135	chr11	10541258	10599936	58679	+	IRAG1-AS1	lncRNA
1136	chr11	10556966	10611689	54724	-	LYVE1	protein_coding
1137	chr3	64684909	65053439	368531	+	ADAMTS9-AS2	lncRNA
1138	chr10	125896564	126009592	113029	+	FANK1	protein_coding
1139	chr9	94726604	95087159	360556	+	AOPEP	protein_coding
1140	chr18	58996734	59069338	72605	+	OACYLP	transcribed_unitary_pseudogene
1141	chr7	29191582	29194109	2528	-	AC004593.1	lncRNA
1142	chr16	50548396	50649249	100854	+	NKD1	protein_coding
1143	chr16	52436417	52547802	111386	-	TOX3	protein_coding
1144	chr18	32124877	32470882	346006	-	GAREM1	protein_coding
1145	chr15	45023147	45077185	54039	+	SORD	protein_coding
1146	chr16	87326987	87392142	65156	-	FBXO31	protein_coding
1147	chr1	155033824	155050930	17107	+	DCST1	protein_coding
1148	chr5	142325293	142672001	346709	+	SPRY4-AS1	lncRNA
1149	chr5	142592178	142698070	105893	-	FGF1	protein_coding
1150	chr16	66614750	66696743	81994	-	CMTM4	protein_coding
1151	chr18	45825675	45844094	18420	+	SIGLEC15	protein_coding
1152	chr7	73328161	73358637	30477	+	FKBP6	protein_coding
1153	chr22	35299275	35347992	48718	+	TOM1	protein_coding
1154	chr1	60865259	61462788	597530	+	NFIA	protein_coding
1155	chr16	75541399	75608445	67047	-	AC025287.1	lncRNA
1156	chr3	43354859	43691594	336736	-	ANO10	protein_coding
1157	chr20	58916000	58981169	65170	-	AL109840.2	lncRNA
1158	chr1	111542218	111716691	174474	+	RAP1A	protein_coding
1159	chr17	82228397	82261129	32733	+	SLC16A3	protein_coding
1160	chr7	28299321	28825894	526574	+	CREB5	protein_coding
1161	chr5	124059794	124438625	378832	-	LINC01170	lncRNA
1162	chr6	34466061	34535229	69169	+	PACSIN1	protein_coding
1163	chr16	87881546	87936580	55035	-	CA5A	protein_coding
1164	chr5	119268692	119399688	130997	+	TNFAIP8	protein_coding
1165	chr17	7855066	7856099	1034	+	TMEM88	protein_coding
1166	chr16	89818179	89871319	53141	+	SPIRE2	protein_coding
1167	chr1	15756607	15786594	29988	+	FBLIM1	protein_coding
1168	chr1	181317690	181808084	490395	+	CACNA1E	protein_coding
1169	chr2	181536672	181680665	143994	-	CERKL	protein_coding
1170	chr13	112647044	112684497	37454	+	ATP11AUN	lncRNA
1171	chr12	128793194	128823958	30765	-	SLC15A4	protein_coding
1172	chr17	3860315	3894891	34577	-	CAMKK1	protein_coding
1173	chr2	237966827	238042782	75956	+	UBE2F	protein_coding
1174	chr2	237967014	238099412	132399	+	UBE2F-SCLY	protein_coding
1175	chr17	6640985	6644541	3557	+	TXNDC17	protein_coding
1176	chr17	6643311	6651634	8324	-	MED31	protein_coding
1177	chr1	62436297	62451804	15508	+	USP1	protein_coding
1178	chr15	99565417	99716466	151050	+	MEF2A	protein_coding
1179	chr16	57372477	57385044	12568	+	CX3CL1	protein_coding
1180	chr9	91104327	91213046	108720	-	AL158071.2	lncRNA
1181	chr9	91118592	91182762	64171	+	LINC00484	lncRNA
1182	chr9	91159573	91166272	6700	+	LINC00484	lncRNA
1183	chr10	69269984	69401884	131901	+	HK1	protein_coding
1184	chr17	27333241	27352828	19588	+	AC026254.2	lncRNA
1185	chr16	81739097	81962685	223589	+	PLCG2	protein_coding
1186	chr17	27456470	27626438	169969	+	KSR1	protein_coding
1187	chr16	19501693	19522123	20431	-	GDE1	protein_coding
1188	chr5	153489615	153813869	324255	+	GRIA1	protein_coding
1189	chr6	52361421	52407777	46357	+	PAQR8	protein_coding
1190	chr6	52362123	52529886	167764	+	EFHC1	protein_coding
1191	chr15	48408313	48645721	237409	-	FBN1	protein_coding
1192	chr1	26321698	26360080	38383	-	CRYBG2	protein_coding
1193	chr17	45894551	46028334	133784	+	MAPT	protein_coding
1194	chr1	54641754	54710266	68513	+	MROH7	protein_coding
1195	chr1	54641786	54742308	100523	+	MROH7-TTC4	protein_coding
1196	chr17	50055968	50090481	34514	+	ITGA3	protein_coding
1197	chr17	57255851	57684689	428839	+	MSI2	protein_coding
1198	chr3	98233651	98457898	224248	+	AC117473.1	lncRNA
1199	chr12	113056709	113098028	41320	+	DTX1	protein_coding
1200	chr10	67796669	67838188	41520	-	DNAJC12	protein_coding
1201	chr6	135851701	136195574	343874	+	PDE7B	protein_coding
1202	chr6	135991936	136225751	233816	-	AL138828.1	lncRNA
1203	chr7	70972	95683	24712	-	AC093627.1	lncRNA
1204	chr14	21209136	21269494	60359	-	HNRNPC	protein_coding
1205	chr5	149163955	149276776	112822	-	AC012613.1	lncRNA
1206	chr5	149216523	149276805	60283	-	AC012613.2	lncRNA
1207	chr1	60912675	61056885	144211	-	NFIA-AS2	lncRNA
1208	chr15	50241947	50265965	24019	-	HDC	protein_coding
1209	chr6	87322583	87399749	77167	+	SMIM8	protein_coding
1210	chr17	75441159	75500452	59294	+	TMEM94	protein_coding
1211	chr17	76527356	76551175	23820	-	CYGB	protein_coding
1212	chr17	76527586	76553578	25993	+	PRCD	protein_coding
1213	chr10	71319259	71381423	62165	+	SLC29A3	protein_coding
1214	chr3	50606489	50611774	5286	-	CISH	protein_coding
1215	chr17	78315729	78347798	32070	+	AC087645.2	lncRNA
1216	chr18	46476972	46657220	180249	-	LOXHD1	protein_coding
1217	chr3	66378797	66501263	122467	-	LRIG1	protein_coding
1218	chr8	9151695	9425524	273830	+	AC022784.1	lncRNA
1219	chr1	206008535	206023909	15375	-	CTSE	protein_coding
1220	chr1	204218853	204377665	158813	-	PLEKHA6	protein_coding
1221	chr18	13217498	13652755	435258	+	LDLRAD4	protein_coding
1222	chr18	13239543	13242076	2534	+	C18orf15	TEC
1223	chr3	195746765	195811973	65209	-	MUC4	protein_coding
1224	chr15	62827675	62884034	56360	-	AC103740.1	lncRNA
1225	chr18	23992773	24135610	142838	+	TTC39C	protein_coding
1226	chr18	23994213	24015339	21127	-	TTC39C-AS1	lncRNA
1227	chr12	113583886	113773726	189841	-	LINC01234	lncRNA
1228	chr15	31001061	31161273	160213	-	TRPM1	protein_coding
1229	chr20	21511017	21514064	3048	-	NKX2-2	protein_coding
1230	chr15	101050732	101086066	35335	-	AC090907.2	lncRNA
1231	chr18	37243040	37565827	322788	-	CELF4	protein_coding
1232	chr3	170418868	170860380	441513	+	AC026316.4	protein_coding
1233	chr3	170448639	170860993	412355	+	SLC7A14-AS1	lncRNA
1234	chr3	170691997	170736061	44065	-	AC026316.5	lncRNA
1235	chr3	23203020	23591794	388775	+	UBE2E2	protein_coding
1236	chr14	100779410	100861031	81622	+	MEG3	lncRNA
1237	chr14	100834432	100861026	26595	-	AL117190.2	lncRNA
1238	chr14	100836269	100947194	110926	+	AL117190.1	lncRNA
1239	chr12	51186936	51217708	30773	-	POU6F1	protein_coding
1240	chr18	48919853	48952052	32200	-	SMAD7	protein_coding
1241	chr3	139005806	139357223	351418	+	MRPS22	protein_coding
1242	chr7	44217150	44334577	117428	-	CAMK2B	protein_coding
1243	chr3	188153284	188890671	737388	+	LPP	protein_coding
1244	chr16	54245544	54270879	25336	-	LINC02169	lncRNA
1245	chr11	120511746	120988906	477161	+	GRIK4	protein_coding
1246	chr2	96497646	96508109	10464	-	NEURL3	protein_coding
1247	chr19	589881	617159	27279	+	HCN2	protein_coding
1248	chr5	141330571	141512981	182411	+	PCDHGA1	protein_coding
1249	chr5	141338760	141512975	174216	+	PCDHGA2	protein_coding
1250	chr5	141343829	141512975	169147	+	PCDHGA3	protein_coding
1251	chr5	141350102	141512979	162878	+	PCDHGB1	protein_coding
1252	chr5	141355021	141512975	157955	+	PCDHGA4	protein_coding
1253	chr5	141360042	141512979	152938	+	PCDHGB2	protein_coding
1254	chr5	141364232	141512979	148748	+	PCDHGA5	protein_coding
1255	chr5	141370242	141512975	142734	+	PCDHGB3	protein_coding
1256	chr5	141373891	141512975	139085	+	PCDHGA6	protein_coding
1257	chr5	141382739	141512975	130237	+	PCDHGA7	protein_coding
1258	chr5	141387698	141512975	125278	+	PCDHGB4	protein_coding
1259	chr5	141390157	141512979	122823	+	PCDHGA8	protein_coding
1260	chr5	141397987	141512979	114993	+	PCDHGB5	protein_coding
1261	chr5	141402932	141512979	110048	+	PCDHGA9	protein_coding
1262	chr5	141408021	141512979	104959	+	PCDHGB6	protein_coding
1263	chr12	95791733	95858839	67107	-	AC090001.1	lncRNA
1264	chr12	95803097	95823307	20211	+	LINC02410	lncRNA
1265	chr22	27919376	28008581	89206	+	TTC28-AS1	lncRNA
1266	chr22	27978014	28679865	701852	-	TTC28	protein_coding
1267	chr15	51037488	51293912	256425	+	MIR4713HG	lncRNA
1268	chr15	51208057	51338601	130545	-	CYP19A1	protein_coding
1269	chr6	36243203	36312229	69027	+	PNPLA1	protein_coding
1270	chr19	16355239	16472085	116847	-	EPS15L1	protein_coding
1271	chr18	32672673	32773023	100351	-	KLHL14	protein_coding
1272	chr19	33080899	33130542	49644	+	GPATCH1	protein_coding
1273	chr8	11795573	11839304	43732	+	FDFT1	protein_coding
1274	chr5	168229583	168269415	39833	-	CTB-178M22.2	lncRNA
1275	chr5	154857553	154876792	19240	+	CNOT8	protein_coding
1276	chr18	62523025	62587709	64685	+	ZCCHC2	protein_coding
1277	chr19	49767001	49807114	40114	+	AP2A1	protein_coding
1278	chr6	31268749	31272130	3382	-	HLA-C	protein_coding
1279	chr22	36140330	36166177	25848	-	APOL3	protein_coding
1280	chr2	69013179	69249327	236149	+	ANTXR1	protein_coding
1281	chr2	69030042	69033637	3596	-	AC114802.1	lncRNA
1282	chr3	108296490	108378285	81796	+	HHLA2	protein_coding
1283	chr4	109912883	110013766	100884	+	EGF	protein_coding
1284	chr19	56132599	56160893	28295	+	ZNF444	protein_coding
1285	chr8	38421889	38426096	4208	+	AC087623.1	lncRNA
1286	chr20	1470741	1491587	20847	-	SIRPB2	protein_coding
1287	chr13	95019835	95301475	281641	-	ABCC4	protein_coding
1288	chr2	207074137	207167267	93131	-	KLF7	protein_coding
1289	chr11	12094008	12359144	265137	+	MICAL2	protein_coding
1290	chr20	8077251	8968360	891110	+	PLCB1	protein_coding
1291	chr14	34709113	34714823	5711	-	CFL2	protein_coding
1292	chr20	19757606	20002459	244854	+	RIN2	protein_coding
1293	chr6	143536845	143831185	294341	+	PHACTR2	protein_coding
1294	chr10	97572499	97583884	11386	+	ANKRD2	protein_coding
1295	chr17	76672551	76711016	38466	-	MXRA7	protein_coding
1296	chr18	6729716	6915716	186001	+	ARHGAP28	protein_coding
1297	chr18	6873399	6875024	1626	-	AP005210.1	lncRNA
1298	chr1	10946471	10982037	35567	-	C1orf127	protein_coding
1299	chr5	149857953	149944793	86841	-	PDE6A	protein_coding
1300	chr3	31657890	32077580	419691	-	OSBPL10	protein_coding
1301	chr20	32858923	32961609	102687	+	EFCAB8	protein_coding
1302	chr8	10054292	10428891	374600	+	MSRA	protein_coding
1303	chr20	35201745	35278131	76387	-	MMP24OS	protein_coding
1304	chr20	35302566	35412031	109466	-	UQCC1	protein_coding
1305	chr2	178828349	179007807	179459	+	AC092640.1	lncRNA
1306	chr2	178829757	179050086	220330	-	CCDC141	protein_coding
1307	chr1	16197854	16212652	14799	-	ARHGEF19	protein_coding
1308	chr11	1995176	2001470	6295	-	H19	lncRNA
1309	chr20	45252239	45254564	2326	-	SLPI	protein_coding
1310	chr20	45416084	45456934	40851	+	PIGT	protein_coding
1311	chr11	64987945	64997018	9074	-	BATF2	protein_coding
1312	chr9	33218365	33248567	30203	+	SPINK4	protein_coding
1313	chr15	52115100	52191392	76293	-	GNB5	protein_coding
1314	chr20	50292709	50315488	22780	+	LINC01270	lncRNA
1315	chr20	50310711	50321342	10632	-	LINC01271	lncRNA
1316	chr14	22197446	22482959	285514	-	AC244502.1	lncRNA
1317	chr14	72969451	73027131	57681	-	ZFYVE1	protein_coding
1318	chr6	32148359	32153083	4725	-	PRRT1	protein_coding
1319	chr22	41561010	41577741	16732	+	CSDC2	protein_coding
1320	chr18	73151241	73264480	113240	-	LINC02864	lncRNA
1321	chr6	28903002	28923988	20987	-	TRIM27	protein_coding
1322	chr2	64901840	65056168	154329	-	LINC02245	lncRNA
1323	chr10	17951839	18043292	91454	+	SLC39A12	protein_coding
1324	chr20	64102394	64242253	139860	+	MYT1	protein_coding
1325	chr14	53169010	53883740	714731	+	AL365295.1	lncRNA
1326	chr12	55901413	55932618	31206	-	PYM1	protein_coding
1327	chr12	55927319	55954027	26709	+	DGKA	protein_coding
1328	chr8	8561386	8574038	12653	+	AC114550.1	lncRNA
1329	chr10	106573663	107164534	590872	-	SORCS1	protein_coding
1330	chr12	53708517	53727745	19229	-	CALCOCO1	protein_coding
1331	chr4	176065841	176182818	116978	+	WDR17	protein_coding
1332	chr21	37607373	38121345	513973	-	KCNJ6	protein_coding
1333	chr21	41167801	41282530	114730	+	BACE2	protein_coding
1334	chr11	124883691	124898500	14810	-	ROBO4	protein_coding
1335	chr1	6264269	6393767	129499	-	ACOT7	protein_coding
1336	chr2	99154998	99195298	40301	+	AC092587.1	protein_coding
1337	chr11	123358428	123627774	269347	+	GRAMD1B	protein_coding
1338	chr22	21065462	21070097	4636	+	TUBA3GP	unprocessed_pseudogene
1339	chr22	24219654	24245142	25489	-	GGT5	protein_coding
1340	chr2	32946953	33399509	452557	+	LTBP1	protein_coding
1341	chr22	30285117	30289622	4506	-	CASTOR1	protein_coding
1342	chr22	30285238	30299482	14245	-	AC004997.1	protein_coding
1343	chr5	83637805	83720855	83051	-	HAPLN1	protein_coding
1344	chr14	50857891	50944483	86593	-	PYGL	protein_coding
1345	chr14	50872053	50904970	32918	+	ABHD12B	protein_coding
1346	chr5	17065598	17276843	211246	+	BASP1	protein_coding
1347	chr5	17089296	17217047	127752	-	BASP1-AS1	lncRNA
1348	chr17	77088749	77217101	128353	+	SEC14L1	protein_coding
1349	chr3	197578213	197627906	49694	-	AC132008.2	transcribed_unprocessed_pseudogene
1350	chr22	38426327	38455199	28873	-	KCNJ4	protein_coding
1351	chr2	29192774	29921586	728813	-	ALK	protein_coding
1352	chr22	39349925	39385575	35651	+	SYNGR1	protein_coding
1353	chr8	143684452	143713898	29447	+	ZNF707	protein_coding
1354	chr8	143696154	143698413	2260	+	LINC02878	lncRNA
1355	chr4	78939485	79309673	370189	+	LINC01088	lncRNA
1356	chr4	79225694	79326061	100368	-	NAA11	protein_coding
1357	chr3	179236691	179267002	30312	-	KCNMB3	protein_coding
1358	chr22	43999211	44172939	173729	+	PARVB	protein_coding
1359	chr22	44702233	44862706	160474	+	PRR5-ARHGAP8	protein_coding
1360	chr16	4958330	5019157	60828	+	SEC14L5	protein_coding
1361	chr22	45875932	45879247	3316	+	BX324167.2	lncRNA
1362	chr22	45875999	45891438	15440	-	BX324167.1	lncRNA
1363	chr22	46762617	47175699	413083	+	TBC1D22A	protein_coding
1364	chr5	170353487	170736632	383146	+	KCNIP1	protein_coding
1365	chr22	49773283	49827512	54230	-	BRD1	protein_coding
1366	chr22	50343304	50445090	101787	+	PPP6R2	protein_coding
1367	chr18	58862600	58986480	123881	+	ZNF532	protein_coding
1368	chr3	39292556	39384300	91745	-	AC104850.2	lncRNA
1369	chr14	34752731	34875647	122917	-	BAZ1A	protein_coding
1370	chr10	48684876	48982956	298081	+	WDFY4	protein_coding
1371	chr15	52547045	52569883	22839	-	ARPP19	protein_coding
1372	chr5	123089241	123194266	105026	+	PRDM6	protein_coding
1373	chr4	25529177	25619468	90292	+	AC105290.1	lncRNA
1374	chr3	149377778	149386583	8806	+	TM4SF1-AS1	lncRNA
1375	chr22	35606764	35637951	31188	-	MB	protein_coding
1376	chr3	121987323	122022247	34925	-	ILDR1	protein_coding
1377	chr2	120319007	120326298	7292	+	AC012363.2	lncRNA
1378	chr1	169662007	169854080	192074	+	C1orf112	protein_coding
1379	chr5	1050384	1112063	61680	-	SLC12A7	protein_coding
1380	chr2	205681990	205798133	116144	+	NRP2	protein_coding
1381	chr6	134343307	134504581	161275	+	LINC01010	lncRNA
1382	chr6	134428239	134520585	92347	-	CT69	lncRNA
1383	chr13	22040972	22276526	235555	+	LINC00540	lncRNA
1384	chr1	54849627	54887195	37569	-	DHCR24	protein_coding
1385	chr4	77157207	77433388	276182	+	CCNG2	protein_coding
1386	chr19	281040	291403	10364	-	PLPP2	protein_coding
1387	chr2	135905881	135986100	80220	-	DARS1	protein_coding
1388	chr2	135985176	136022593	37418	+	DARS-AS1	lncRNA
1389	chr7	5925550	5970683	45134	-	RSPH10B	protein_coding
1390	chr9	83242990	83538546	295557	-	FRMD3	protein_coding
1391	chr2	120735623	120992653	257031	+	GLI2	protein_coding
1392	chr2	172735274	173052893	317620	+	RAPGEF4	protein_coding
1393	chr19	40576853	40591399	14547	+	SHKBP1	protein_coding
1394	chr7	118214669	118496171	281503	+	ANKRD7	protein_coding
1395	chr15	68578993	68727806	148814	+	CORO2B	protein_coding
1396	chr12	53754358	53762104	7747	+	AC076968.1	lncRNA
1397	chr1	214603195	214664571	61377	+	CENPF	protein_coding

### Sheet: Delta-Betas_Associated probes
DNA methylation: DECREASE ↓											DNA methylation: INCREASE ↑
Probe_ID	Delta Beta	P-value	FDR	chromosome	start	end	width	strand	associated gene		Probe_ID	Delta Beta	P-value	FDR	chromosome	start	end	width	strand	associated gene
cg00028778_BC21	-0.0456846	1.4027e-11	5.05881e-06	chr1	1431645	1431646	2	+	LINC01770		cg00028747_BC21	0.0796198	4.59e-11	8.27e-06	chr1	1430637	1430638	2	+	LINC01770
cg13424752_TC21	-0.0398435	7.87217e-12	5.05881e-06	chr15	61460088	61460089	2	+	AC104574.2		cg11780641_BC21	0.0674166	8.14e-11	1.17e-05	chr11	71423754	71423755	2	+	NA
cg12545480_TC21	-0.127797	2.91379e-11	7.00568e-06	chr1	209926103	209926104	2	+	SYT14		cg21700663_BC21	0.231697	9.97e-11	1.2e-05	chr15	100553695	100553696	2	+	PRKXP1
cg23586821_BC21	-0.160162	1.51672e-10	1.56287e-05	chr6	149489009	149489010	2	-	NA		cg00512563_TC21	0.0731407	4.37e-10	3.15e-05	chr16	87364434	87364435	2	+	FBXO31,AC010531.5
cg13962846_BC21	-0.207929	2.39485e-10	2.15925e-05	chr1	7913238	7913239	2	-	NA		cg01484487_TC21	0.0559237	8.57e-10	4.81e-05	chr2	74499765	74499766	2	+	LBX2
cg01770799_BC21	-0.06148	2.93482e-10	2.35208e-05	chr16	85918057	85918058	2	-	IRF8		cg08758993_TC21	0.102841	8.26e-10	4.81e-05	chr17	65154788	65154789	2	-	RGS9
cg20868411_BC21	-0.0702664	8.67566e-10	4.81363e-05	chr3	27677613	27677614	2	+	NA		cg04896326_TC21	0.0364398	1.79e-09	8.05e-05	chr3	50274778	50274779	2	-	SEMA3B
cg01454124_BC21	-0.0691861	9.35102e-10	4.81775e-05	chr5	168226129	168226130	2	-	TENM2		cg15642350_TC21	0.108662	2.13e-09	9.03e-05	chr11	71423614	71423615	2	+	NA
cg01081584_BC21	-0.0981128	1.47078e-09	7.07245e-05	chr15	39976409	39976410	2	+	EIF2AK4		cg06471402_BC21	0.0641706	2.48e-09	9.37e-05	chr16	89193549	89193550	2	+	CDH15
cg00160618_TC21	-0.0649514	2.8036e-09	9.3726e-05	chr11	64970840	64970841	2	+	MAJIN		cg14019859_BC21	0.0634448	2.67e-09	9.37e-05	chr11	69436868	69436869	2	+	NA
cg14943796_TC21	-0.0951542	2.8378e-09	9.3726e-05	chr17	81403472	81403473	2	+	BAHCC1		cg27499820_BC21	0.0472996	2.86e-09	9.37e-05	chr13	20722162	20722163	2	+	IL17D
cg25889335_TC21	-0.045115	4.16207e-09	0.000125087	chr21	41472050	41472051	2	+	TMPRSS2		cg02953897_BC21	0.0311577	3.48e-09	0.000109148	chr3	64740437	64740438	2	-	ADAMTS9-AS2
cg03609649_TC21	-0.162681	4.86284e-09	0.000138648	chr2	144365272	144365273	2	+	ZEB2		cg05564780_TC21	0.0475923	5.17e-09	0.000138648	chr9	97637174	97637175	2	-	NCBP1
cg14803282_BC21	-0.0526932	5.4389e-09	0.000140109	chr14	104580742	104580743	2	-	TMEM179,C14orf180		cg11729802_BC21	0.098729	5.19e-09	0.000138648	chr7	132922777	132922778	2	+	CHCHD3
cg18462596_TC21	-0.101277	6.07498e-09	0.000151098	chr12	53754313	53754314	2	+	AC076968.2,CISTR		cg01889611_TC21	0.0942131	6.51e-09	0.000151368	chr1	208189524	208189525	2	-	PLXNA2
cg19881135_BC21	-0.0320779	6.40394e-09	0.000151368	chr14	93892206	93892207	2	+	NA		cg08662619_TC21	0.0290611	7.54e-09	0.00016484	chr6	149748905	149748906	2	-	NUP43
cg06393960_BC21	-0.0619686	7.24658e-09	0.000163342	chr1	200880379	200880380	2	-	NA		cg16365842_BC21	0.0694264	9.17e-09	0.000183685	chr6	169790961	169790962	2	+	LINC00242,LINC00574
cg24407060_BC21	-0.13985	8.25677e-09	0.000175164	chr19	33082263	33082264	2	-	GPATCH1		cg16659497_TC21	0.0597098	1.31e-08	0.00019901	chr16	35425293	35425294	2	-	NA
cg14943796_TC22	-0.0908927	8.9281e-09	0.000183685	chr17	81403472	81403473	2	+	BAHCC1		cg17181940_BC21	0.105548	1.1e-08	0.00019901	chr15	74655734	74655735	2	+	EDC3
cg08904058_TC21	-0.119369	9.8288e-09	0.000191607	chr15	29567223	29567224	2	+	FAM189A1		cg20647118_BC21	0.0641036	1.22e-08	0.00019901	chr13	91399532	91399533	2	+	GPC5
cg01729180_BC21	-0.0885186	1.32435e-08	0.00019901	chr15	39976543	39976544	2	+	EIF2AK4		cg23008279_TC21	0.145573	1.14e-08	0.00019901	chr12	31715446	31715447	2	+	AMN1,STMN1P1
cg04906043_TC21	-0.0135116	1.18656e-08	0.00019901	chr13	20706286	20706287	2	+	IL17D		cg24799769_BC21	0.070208	1.14e-08	0.00019901	chr19	55175153	55175154	2	+	AC010327.4,SYT5
cg09611599_TC21	-0.195984	1.29271e-08	0.00019901	chr11	20360951	20360952	2	+	NA		cg15630992_BC21	0.0465829	1.58e-08	0.000228592	chr10	117217669	117217670	2	-	NA
cg14547566_BC21	-0.0744875	1.20462e-08	0.00019901	chr10	1287870	1287871	2	+	LINC00200,ADARB2		cg26960333_TC21	0.0567205	1.81e-08	0.000255469	chr13	91399451	91399452	2	-	GPC5
cg22937563_BC21	-0.043884	1.14428e-08	0.00019901	chr1	165357218	165357219	2	+	NA		cg27144592_BC21	0.0886652	1.93e-08	0.000267696	chr16	733916	733917	2	+	HAGHL,CIAO3
cg24908226_BC21	-0.067948	1.32217e-08	0.00019901	chr20	3716240	3716241	2	+	NA		cg19945389_BC21	0.034037	2.03e-08	0.000271181	chr14	99605679	99605680	2	-	AL160313.1
cg12955623_BC21	-0.0474623	1.58063e-08	0.000228592	chr3	14223664	14223665	2	-	NA		cg09622269_TC21	0.0431335	2.21e-08	0.000290147	chr10	75044167	75044168	2	-	DUSP29,AC018511.6
cg08849061_BC21	-0.103351	1.96841e-08	0.000267887	chr5	168590630	168590631	2	+	NA		cg16833778_BC21	0.0440417	2.82e-08	0.000350329	chr19	36973878	36973879	2	+	ZNF568
cg16511098_TC21	-0.219072	2.54708e-08	0.000328071	chr11	67264032	67264033	2	+	NA		cg09524000_TC21	0.0398706	2.94e-08	0.000353521	chr6	44257929	44257930	2	+	NA
cg01444808_BC21	-0.0517358	2.60093e-08	0.00032913	chr5	132778168	132778169	2	+	SEPTIN8		cg05785753_TC21	0.0732006	3.08e-08	0.000358769	chr11	71478444	71478445	2	-	NADSYN1
cg06018725_TC21	-0.115089	2.88127e-08	0.000352246	chr3	194851646	194851647	2	-	NA		cg14765001_BC21	0.0813467	3.53e-08	0.000385767	chr19	43956972	43956973	2	-	ZNF221
cg17395373_TC21	-0.0269346	3.03495e-08	0.000358769	chr12	25573060	25573061	2	+	LMNTD1		cg07237217_TC21	0.153215	3.81e-08	0.000392849	chr10	70495313	70495314	2	+	PALD1
cg22268309_TC21	-0.0362086	3.21239e-08	0.000367791	chr16	73330121	73330122	2	-	ZFHX3		cg01045113_TC21	0.0289072	4.02e-08	0.000401957	chr7	95470707	95470708	2	-	NA
cg15176005_BC21	-0.0441838	3.37831e-08	0.000380744	chr1	227934764	227934765	2	-	WNT9A		cg09178390_BC21	0.0599028	4.23e-08	0.000401957	chr13	27424125	27424126	2	+	NA
cg04259027_BC21	-0.170482	3.46629e-08	0.000384649	chr2	36468467	36468468	2	-	CRIM1		cg10414466_TC21	0.069309	4.24e-08	0.000401957	chr5	160199765	160199766	2	-	FABP6,FABP6-AS1
cg17988640_BC21	-0.0628512	3.59261e-08	0.000386766	chr17	7455155	7455156	2	+	CHRNB1		cg25426273_TC21	0.0903617	4.32e-08	0.000404959	chr2	74500194	74500195	2	-	LBX2
cg25889553_BC21	-0.0330944	3.68184e-08	0.000390543	chr21	41484217	41484218	2	+	TMPRSS2		cg05279622_BC21	0.100352	4.48e-08	0.000409495	chr6	29661981	29661982	2	-	MOG
cg02475391_TC21	-0.0832652	3.8125e-08	0.000392849	chr22	45541079	45541080	2	-	FBLN1		cg16429190_BC21	0.0365541	4.48e-08	0.000409495	chr8	11483210	11483211	2	-	NA
cg13764858_BC21	-0.100464	3.93592e-08	0.000399854	chr20	14523131	14523132	2	-	MACROD2,AL121582.1		cg16298927_BC21	0.0721986	4.71e-08	0.000424443	chr6	169790980	169790981	2	+	LINC00242,LINC00574
cg08131218_BC21	-0.0662336	4.1833e-08	0.000401957	chr2	170397039	170397040	2	-	MYO3B,MYO3B-AS1		cg23875752_TC21	0.0654501	4.77e-08	0.000424771	chr11	71478339	71478340	2	+	NADSYN1
cg14707065_TC21	-0.043558	4.15539e-08	0.000401957	chr10	14537106	14537107	2	-	FAM107B		cg23584647_TC21	0.0277477	5.16e-08	0.000454129	chr11	61949719	61949720	2	+	NA
cg03716908_TC21	-0.0814436	5.90971e-08	0.000492043	chr5	81853183	81853184	2	-	NA		cg23024022_BC21	0.134229	5.6e-08	0.000482774	chr17	78961332	78961333	2	+	NA
cg03146502_BC21	-0.0482785	6.56643e-08	0.000520477	chr5	132776102	132776103	2	+	SEPTIN8		cg23678210_TC21	0.113411	5.62e-08	0.000482774	chr6	36424075	36424076	2	-	PXT1
cg27496296_BC21	-0.0449995	6.79903e-08	0.000530938	chr17	81402736	81402737	2	+	BAHCC1		cg04123356_BC21	0.0304863	5.76e-08	0.000488963	chr2	215756600	215756601	2	+	LINC00607
cg15844419_BC21	-0.108042	7.2607e-08	0.000539909	chr21	45430751	45430752	2	+	COL18A1		cg16201634_TC21	0.0932466	5.93e-08	0.000492043	chr1	9086298	9086299	2	-	SLC2A5
cg04177279_BC21	-0.02502	7.95809e-08	0.000580046	chr14	70698639	70698640	2	+	NA		cg25075347_BC21	0.126045	6.29e-08	0.000513621	chr6	133410663	133410664	2	+	EYA4
cg10239804_TC21	-0.127817	8.67277e-08	0.000625563	chr12	48104587	48104588	2	+	SENP1		cg25977080_BC21	0.0567231	6.34e-08	0.000513621	chr21	45983213	45983214	2	+	COL6A1
cg17118478_TC21	-0.0421528	8.99008e-08	0.000642031	chr2	190679176	190679177	2	-	NAB1,AC006460.1		cg03272225_TC21	0.100037	6.44e-08	0.000515772	chr19	17846297	17846298	2	-	JAK3
cg26657240_BC21	-0.0582544	9.45808e-08	0.000662338	chr15	81182720	81182721	2	-	IL16		cg02634445_BC21	0.0701163	6.85e-08	0.000530938	chr19	51807288	51807289	2	+	FPR3,ZNF577
cg12451061_TC21	-0.155378	1.08893e-07	0.000720587	chr12	53754260	53754261	2	+	AC076968.2,CISTR		cg05397857_BC21	0.0370147	7.12e-08	0.000536594	chr1	1369790	1369791	2	+	NA
cg03480605_BC21	-0.0626006	1.12284e-07	0.000725422	chr7	151341360	151341361	2	+	NA		cg11950778_BC21	0.0533363	7.04e-08	0.000536594	chr4	114597850	114597851	2	-	NA
cg26181731_BC21	-0.0434285	1.11522e-07	0.000725422	chr3	104359632	104359633	2	-	NA		cg20675678_TC21	0.0464355	7.14e-08	0.000536594	chr15	78875465	78875466	2	-	MORF4L1
cg27597505_BC21	-0.0940575	1.19243e-07	0.000741459	chr12	53754433	53754434	2	+	AC076968.2,CISTR,AC076968.1		cg26580045_BC21	0.0796474	7.96e-08	0.000580046	chr2	221678668	221678669	2	+	NA
cg16331727_TC21	-0.0484808	1.31965e-07	0.000799881	chr8	11772710	11772711	2	+	NEIL2		cg04719975_BC21	0.102665	9.08e-08	0.000642355	chr2	40488477	40488478	2	-	SLC8A1
cg02315187_TC21	-0.0777087	1.33405e-07	0.00080187	chr21	44897998	44897999	2	-	ITGB2		cg05235651_BC21	0.0686479	9.9e-08	0.000667229	chr1	1430413	1430414	2	+	NA
cg12790106_BC21	-0.0906459	1.36142e-07	0.000811561	chr15	62813005	62813006	2	-	TLN2		cg06308083_BC21	0.0861062	9.83e-08	0.000667229	chr4	16751149	16751150	2	+	LDB2
cg13601565_BC21	-0.0468095	1.4047e-07	0.000823742	chr10	1154184	1154185	2	-	NA		cg09240747_BC21	0.0443806	9.68e-08	0.000667229	chr17	81498840	81498841	2	-	NA
cg24821904_BC21	-0.0407694	1.46992e-07	0.000834843	chr19	56113625	56113626	2	-	ZNF787		cg17118118_BC21	0.0669388	9.84e-08	0.000667229	chr11	133064882	133064883	2	-	OPCML,AP004782.1
cg01050273_TC21	-0.0778925	1.49689e-07	0.000842794	chr14	100654368	100654369	2	-	NA		cg16118803_BC21	0.0902218	1.02e-07	0.000680035	chr6	29661939	29661940	2	-	MOG
cg01824150_BC21	-0.116002	1.51903e-07	0.000842794	chr17	49265113	49265114	2	+	FLJ40194		cg07566700_BC21	0.0353319	1.13e-07	0.000725422	chr1	234213507	234213508	2	+	SLC35F3,AL122008.3
cg17152873_BC21	-0.0545116	1.51534e-07	0.000842794	chr12	524676	524677	2	-	B4GALNT3		cg03012187_BC21	0.0263877	1.15e-07	0.000734624	chr2	74499589	74499590	2	-	LBX2
cg03293735_BC21	-0.0228316	1.612e-07	0.000874234	chr14	105064195	105064196	2	+	GPR132		cg05533615_BC21	0.040304	1.18e-07	0.000741459	chr21	44871953	44871954	2	+	PTTG1IP
cg11920115_TC21	-0.0391468	1.7465e-07	0.000914178	chr16	7538985	7538986	2	-	RBFOX1		cg21538095_BC21	0.115593	1.18e-07	0.000741459	chr1	210343432	210343433	2	+	HHAT
cg18348566_BC21	-0.0168335	1.73337e-07	0.000914178	chr3	139523503	139523504	2	-	AC046134.2,RBP1		cg14845989_BC21	0.0658966	1.26e-07	0.000776018	chr10	28925371	28925372	2	+	LINC01517
cg02792322_BC21	-0.0302028	1.86421e-07	0.000967373	chr13	20706309	20706310	2	+	IL17D		cg14865678_BC21	0.116398	1.27e-07	0.000778941	chr2	239062346	239062347	2	-	HDAC4
cg06456744_BC21	-0.0342003	1.91744e-07	0.000986705	chr10	113540081	113540082	2	+	NA		cg25974416_BC21	0.0855816	1.4e-07	0.000823742	chr21	45876868	45876869	2	+	PCBP3,AJ011931.2
cg09729866_TC21	-0.0399443	1.95964e-07	0.000986705	chr11	61897993	61897994	2	-	RAB3IL1		cg04060100_BC21	0.0411551	1.47e-07	0.000834843	chr2	206764608	206764609	2	+	MDH1B
cg18466587_BC21	-0.0262481	1.95626e-07	0.000986705	chr13	20722838	20722839	2	-	IL17D		cg07412545_BC21	0.173693	1.45e-07	0.000834843	chr1	100538368	100538369	2	-	GPR88
cg20946159_TC21	-0.117144	2.00347e-07	0.000986705	chr16	795754	795755	2	-	CHTF18		cg16413842_BC21	0.044453	1.44e-07	0.000834843	chr6	169790986	169790987	2	+	LINC00242,LINC00574
cg23674573_BC21	-0.0224958	2.01558e-07	0.000986705	chr13	27403371	27403372	2	+	NA		cg25630679_BC21	0.0175827	1.53e-07	0.000842794	chr21	9247128	9247129	2	-	NA
cg05480453_BC21	-0.0240362	2.26439e-07	0.00107454	chr1	53078942	53078943	2	+	PODN,AL445183.1		cg03084983_TC21	0.0627681	1.57e-07	0.00085933	chr2	179429283	179429284	2	+	NA
cg24582990_TC21	-0.0752299	2.25462e-07	0.00107454	chr5	154868795	154868796	2	+	CNOT8		cg06087988_BC21	0.163459	1.64e-07	0.000885012	chr2	46340121	46340122	2	+	EPAS1
cg16541239_BC21	-0.190008	2.28837e-07	0.00107828	chr11	68818439	68818440	2	-	CPT1A		cg09155776_TC21	0.0897647	1.72e-07	0.000914178	chr2	239062409	239062410	2	+	HDAC4
cg08522944_TC21	-0.0537299	2.43586e-07	0.00111512	chr19	55163996	55163997	2	-	DNAAF3,AC010327.4		cg15630989_BC21	0.0733336	1.75e-07	0.000914178	chr10	117217629	117217630	2	+	NA
cg03703575_BC21	-0.0433323	2.48708e-07	0.00112245	chr2	158730430	158730431	2	+	PKP4-AS1,AC005042.1		cg02305391_BC21	0.103327	2.02e-07	0.000986705	chr10	1272016	1272017	2	-	LINC00200,ADARB2
cg23530981_BC21	-0.0181111	2.56856e-07	0.00114364	chr12	51198276	51198277	2	+	POU6F1		cg11499698_TC21	0.0785801	2.01e-07	0.000986705	chr7	102381664	102381665	2	-	PRKRIP1,AC091390.2
cg10117240_BC21	-0.0557572	2.70999e-07	0.00117753	chr6	133966841	133966842	2	+	TBPL1,AL035699.1		cg17259065_BC21	0.0529734	2e-07	0.000986705	chr5	160199763	160199764	2	-	FABP6,FABP6-AS1
cg09695403_BC21	-0.0456151	2.97456e-07	0.00124489	chr22	18932601	18932602	2	-	AC007326.4,PRODH		cg25325636_TC21	0.0583217	2e-07	0.000986705	chr20	59191841	59191842	2	-	ZNF831
cg14054283_TC21	-0.0648531	3.09776e-07	0.0012707	chr2	75065145	75065146	2	+	TACR1		cg18766866_BC21	0.0345322	2.06e-07	0.000999442	chr21	22076024	22076025	2	+	LINC01687
cg25716657_BC21	-0.0104243	3.10058e-07	0.0012707	chr12	55931718	55931719	2	+	PYM1,DGKA		cg12410215_TC21	0.0352719	2.13e-07	0.00102346	chr21	41546181	41546182	2	+	NA
cg02673002_TC21	-0.183127	3.12634e-07	0.00127325	chr11	74748272	74748273	2	+	NA		cg00147225_TC21	0.0537819	2.3e-07	0.00107828	chr18	47912324	47912325	2	-	SMAD2,AC120349.2
cg23145472_BC21	-0.116707	3.16166e-07	0.00127325	chr3	66472500	66472501	2	-	LRIG1		cg07291109_BC21	0.0396009	2.32e-07	0.00107828	chr5	136011620	136011621	2	-	NA
cg21472642_BC21	-0.036584	3.24361e-07	0.0012926	chr7	29193852	29193853	2	+	CPVL,AC004593.2,CHN2,AC004593.1		cg04119844_BC21	0.0478532	2.39e-07	0.00110331	chr10	28925432	28925433	2	-	LINC01517
cg16412159_BC21	-0.0898091	3.4436e-07	0.00134992	chr11	61923326	61923327	2	+	NA		cg23628182_BC21	0.0393917	2.44e-07	0.00111512	chr20	17024860	17024861	2	-	NA
cg21850198_BC21	-0.0244197	3.46896e-07	0.00135251	chr16	84527410	84527411	2	-	MEAK7		cg08833006_TC21	0.0488626	2.5e-07	0.00112245	chr7	128715184	128715185	2	+	FAM71F1
cg10791703_BC21	-0.0322735	3.69393e-07	0.00141724	chr7	26082343	26082344	2	-	NA		cg24120153_TC21	0.0830455	2.51e-07	0.00112245	chr10	120850974	120850975	2	+	WDR11-AS1
cg06703343_BC21	-0.119308	3.7307e-07	0.001421	chr22	36167000	36167001	2	+	NA		cg03334052_TC21	0.0447593	2.61e-07	0.00115472	chr1	168918806	168918807	2	+	AL135926.1,LINC00970
cg18676880_BC21	-0.0522525	3.74314e-07	0.001421	chr13	43390031	43390032	2	-	ENOX1		cg19203115_TC21	0.0653999	2.63e-07	0.00115472	chr18	31683778	31683779	2	+	B4GALT6
cg01936024_BC21	-0.0419558	3.96849e-07	0.00147549	chr15	101366806	101366807	2	-	PCSK6		cg06925600_TC21	0.0330875	2.67e-07	0.00116517	chr12	48753487	48753488	2	+	TEX49
cg20270468_TC21	-0.0292342	4.0895e-07	0.00151269	chr15	39888065	39888066	2	+	GPR176		cg18992112_BC21	0.077243	2.73e-07	0.00117801	chr13	91400088	91400089	2	-	GPC5
cg04318224_BC21	-0.0248349	4.28288e-07	0.00156021	chr2	235024459	235024460	2	-	SH3BP4		cg22449745_TC21	0.0379602	2.82e-07	0.00120344	chr1	37691267	37691268	2	+	C1orf109
cg06781608_BC21	-0.0492702	4.49584e-07	0.00162141	chr7	157568348	157568349	2	-	PTPRN2		cg23830794_TC21	0.0727099	2.81e-07	0.00120344	chr14	94009840	94009841	2	+	NA
cg26044670_BC21	-0.0305961	4.55196e-07	0.00163349	chr11	123460497	123460498	2	+	GRAMD1B		cg14886706_TC21	0.295439	2.89e-07	0.00122554	chr12	26505545	26505546	2	+	ITPR2
cg06941635_TC21	-0.0369881	4.72849e-07	0.00167188	chr5	132778084	132778085	2	+	SEPTIN8		cg13306032_BC21	0.0632007	2.99e-07	0.00124489	chr21	20260061	20260062	2	-	NA
cg15245051_BC21	-0.0774091	4.86334e-07	0.00169464	chr22	36167069	36167070	2	-	NA		cg23024020_BC21	0.0996803	2.96e-07	0.00124489	chr17	78961196	78961197	2	-	NA
cg12544243_BC21	-0.0318331	4.92351e-07	0.00170736	chr19	1005642	1005643	2	-	GRIN3B		cg26979595_BC21	0.044922	3.09e-07	0.0012707	chr10	117216275	117216276	2	-	NA
cg14403224_BC21	-0.0447843	4.9539e-07	0.00170968	chr3	57130877	57130878	2	-	IL17RD		cg01697687_BC21	0.0484468	3.18e-07	0.00127325	chr2	47079841	47079842	2	-	STPG4,AC073283.3
cg09229850_BC21	-0.0445757	5.17299e-07	0.00176837	chr17	57762040	57762041	2	-	NA		cg22907979_BC21	0.0515046	3.17e-07	0.00127325	chr1	7886016	7886017	2	-	NA
cg27128435_BC21	-0.173695	5.26124e-07	0.00178165	chr1	68600404	68600405	2	-	NA		cg04776513_BC21	0.0367279	3.31e-07	0.00131254	chr2	219685641	219685642	2	-	LINC02832
cg25699073_TC21	-0.126341	5.31346e-07	0.00179092	chr6	29680604	29680605	2	-	ZFP57		cg03496689_TC21	0.0390629	3.34e-07	0.00131747	chr8	143277146	143277147	2	+	NA
cg16533767_BC21	-0.0423362	5.44237e-07	0.00182584	chr2	23513682	23513683	2	+	KLHL29,AC011239.1		cg07993743_TC21	0.0476605	3.62e-07	0.00140248	chr17	46850922	46850923	2	+	WNT9B
cg00394301_BC21	-0.0319205	5.57054e-07	0.00184692	chr14	67721567	67721568	2	+	RDH12		cg02043000_TC21	0.0485401	3.67e-07	0.00141516	chr5	1227966	1227967	2	+	SLC6A18
cg24579422_BC21	-0.0498233	5.60762e-07	0.00184692	chr8	133171115	133171116	2	+	NA		cg09307272_BC21	0.0547485	3.79e-07	0.0014311	chr10	1272608	1272609	2	+	LINC00200,ADARB2
cg16236143_TC21	-0.0606244	5.81973e-07	0.00189943	chr20	4815289	4815290	2	-	RASSF2		cg19169154_TC21	0.0280128	3.83e-07	0.00143934	chr17	19384665	19384666	2	-	MFAP4
cg27309611_BC21	-0.0581626	5.89682e-07	0.00190719	chr5	132778033	132778034	2	+	SEPTIN8		cg06961233_BC21	0.0319934	3.91e-07	0.00146274	chr22	18048619	18048620	2	+	NA
cg16063716_BC21	-0.0231916	6.14098e-07	0.00195131	chr14	104579655	104579656	2	-	TMEM179		cg03645661_TC21	0.176991	4.21e-07	0.00154701	chr12	51262883	51262884	2	-	DAZAP2,SMAGP
cg02866122_BC21	-0.0283673	6.58895e-07	0.00203621	chr17	50398399	50398400	2	+	NA		cg18886347_BC21	0.0340772	4.23e-07	0.00154701	chr11	58024931	58024932	2	-	OR9Q1
cg04598237_BC21	-0.0495211	6.57565e-07	0.00203621	chr3	15499743	15499744	2	+	COLQ		cg23217262_TC21	0.0517034	4.31e-07	0.0015632	chr16	35207546	35207547	2	+	NA
cg13383949_BC21	-0.027773	6.87369e-07	0.00206582	chr9	6719411	6719412	2	+	AL354707.1		cg06705925_BC21	0.0219267	4.59e-07	0.00163886	chr11	134385401	134385402	2	-	B3GAT1
cg21038703_BC21	-0.0272893	6.8496e-07	0.00206582	chr17	44170990	44170991	2	-	ASB16		cg05682581_BC21	0.106408	4.62e-07	0.00164324	chr8	979958	979959	2	-	DLGAP2
cg23297210_BC21	-0.0260077	6.82324e-07	0.00206582	chr15	62843220	62843221	2	-	TLN2,AC103740.1		cg18251191_TC21	0.0466511	4.79e-07	0.00167967	chr19	32224353	32224354	2	-	NA
cg17098965_TC22	-0.0523966	6.98301e-07	0.00208133	chr20	53582981	53582982	2	-	ZNF217		cg25614265_BC21	0.105976	4.8e-07	0.00167967	chr2	223059735	223059736	2	+	KCNE4
cg03152428_TC21	-0.0686892	7.0223e-07	0.00208443	chr21	45430777	45430778	2	-	COL18A1		cg12113758_TC21	0.0559898	5.1e-07	0.0017507	chr2	64327675	64327676	2	+	NA
cg22666555_BC21	-0.042307	7.13039e-07	0.00210083	chr6	34146543	34146544	2	-	GRM4		cg10608948_BC21	0.0399975	5.25e-07	0.00178165	chr17	6575166	6575167	2	+	NA
cg11287061_BC21	-0.036075	7.21059e-07	0.00211421	chr20	1470241	1470242	2	-	NSFL1C		cg04582684_TC21	0.0727565	5.48e-07	0.00182868	chr3	14254299	14254300	2	+	NA
cg04433879_BC21	-0.0737871	7.2447e-07	0.00211562	chr5	179498328	179498329	2	+	NA		cg12845062_BC21	0.0291014	5.59e-07	0.00184692	chr6	169861640	169861641	2	-	NA
cg25447894_BC21	-0.02997	7.50324e-07	0.00217352	chr22	41561439	41561440	2	+	CSDC2		cg25157557_BC21	0.0770587	5.78e-07	0.00189563	chr20	32574815	32574816	2	-	NOL4L,NOL4L-DT
cg06722058_BC21	-0.0370648	7.63121e-07	0.00220174	chr2	38217698	38217699	2	+	CYP1B1-AS1,AC009229.1		cg06223162_BC21	0.208745	5.92e-07	0.00190719	chr1	100538132	100538133	2	-	NA
cg01092108_TC21	-0.0492678	7.74169e-07	0.00222472	chr5	33362747	33362748	2	-	NA		cg24361896_TC21	0.0255766	5.92e-07	0.00190719	chr1	225924663	225924664	2	+	NA
cg05112861_BC21	-0.0306354	8.64371e-07	0.00238876	chr3	73805498	73805499	2	-	NA		cg08510057_TC21	0.0116576	5.99e-07	0.00191914	chr3	161231474	161231475	2	-	NMD3
cg01990668_BC21	-0.0366792	8.93707e-07	0.00239077	chr22	27275541	27275542	2	+	NA		cg10587031_BC21	0.0290985	6.12e-07	0.00195131	chr16	659178	659179	2	+	WDR90
cg02062656_BC21	-0.077073	8.79602e-07	0.00239077	chr1	227845540	227845541	2	-	PRSS38		cg16616600_BC21	0.0522262	6.18e-07	0.00195652	chr2	206798328	206798329	2	+	AC008269.1
cg03139414_BC21	-0.132942	8.8391e-07	0.00239077	chr15	52100652	52100653	2	+	NA		cg09107224_BC21	0.0753838	6.37e-07	0.00200768	chr1	9086310	9086311	2	-	SLC2A5
cg12336537_TC21	-0.057399	8.856e-07	0.00239077	chr17	48771030	48771031	2	-	TTLL6		cg11870206_BC21	0.0431816	6.61e-07	0.00203621	chr19	50514675	50514676	2	+	ASPDH
cg15936189_BC21	-0.0250878	8.75463e-07	0.00239077	chr11	2803799	2803800	2	-	KCNQ1		cg12288076_BC21	0.0425862	6.63e-07	0.00203621	chr20	46541615	46541616	2	+	OCSTAMP
cg19337854_TC21	-0.0402636	8.98242e-07	0.00239077	chr7	100171262	100171263	2	+	GPC2		cg17118119_BC21	0.0655169	6.58e-07	0.00203621	chr11	133064887	133064888	2	+	OPCML,AP004782.1
cg26218577_TC21	-0.0630832	8.98085e-07	0.00239077	chr15	69452127	69452128	2	-	NA		cg21497977_BC21	0.0564349	6.58e-07	0.00203621	chr6	158939952	158939953	2	-	NA
cg05349317_BC21	-0.0150438	9.02085e-07	0.00239217	chr2	101047171	101047172	2	-	TBC1D8		cg12560447_BC21	0.117506	6.74e-07	0.00205233	chr7	128714911	128714912	2	-	FAM71F1
cg06823347_TC21	-0.0502058	9.20758e-07	0.00242387	chr14	41785885	41785886	2	-	LRFN5		cg26236143_BC21	0.153062	6.73e-07	0.00205233	chr3	29335669	29335670	2	-	AC098650.1,RBMS3
cg11438552_TC21	-0.0641041	9.28919e-07	0.00242763	chr22	18932290	18932291	2	-	AC007326.4,PRODH		cg02882979_TC21	0.120272	6.95e-07	0.00207983	chr14	101046255	101046256	2	+	MIR381HG
cg17438699_TC21	-0.0259666	9.67575e-07	0.00251046	chr12	31217777	31217778	2	-	NA		cg13339907_BC21	0.0442312	7.14e-07	0.00210083	chr19	36973884	36973885	2	-	ZNF568
cg02064022_BC21	-0.0559806	9.72233e-07	0.00251351	chr1	227934761	227934762	2	-	WNT9A		cg11231735_TC21	0.0536651	7.44e-07	0.00216269	chr2	237156808	237156809	2	-	NA
cg20031327_BC21	-0.0316312	9.82299e-07	0.00253046	chr7	151336329	151336330	2	-	NA		cg12156145_TC21	0.0391693	7.93e-07	0.00226842	chr12	67356326	67356327	2	-	NA
cg00459898_BC21	-0.0114195	1.00924e-06	0.00256661	chr2	240972892	240972893	2	+	CROCC2		cg01770232_TC21	0.046327	8.07e-07	0.0022944	chr7	22726536	22726537	2	-	STEAP1B,IL6-AS1,IL6
cg18728558_BC21	-0.0422149	1.01761e-06	0.00256661	chr13	98210542	98210543	2	+	FARP1		cg04463011_BC21	0.061405	8.09e-07	0.0022944	chr6	19719765	19719766	2	+	LNC-LBCS
cg22663463_BC21	-0.0333268	1.00687e-06	0.00256661	chr12	131121785	131121786	2	+	ADGRD1		cg16303742_BC21	0.0639152	8.11e-07	0.0022944	chr3	15498964	15498965	2	+	COLQ
cg22994555_BC21	-0.0721616	1.02561e-06	0.0025776	chr10	71351662	71351663	2	+	SLC29A3		cg06202614_TC21	0.126749	8.16e-07	0.00230012	chr2	215831532	215831533	2	+	LINC00607
cg07440077_BC21	-0.0411315	1.0388e-06	0.00259047	chr16	88539821	88539822	2	+	NA		cg20011360_BC21	0.117486	8.34e-07	0.00234001	chr4	37584038	37584039	2	+	C4orf19
cg25586484_TC21	-0.0784283	1.04138e-06	0.00259047	chr20	63855704	63855705	2	-	NA		cg13035046_BC21	0.0429692	8.44e-07	0.00235941	chr3	13074343	13074344	2	+	IQSEC1
cg14093252_BC21	-0.0414154	1.05902e-06	0.00259818	chr5	9835639	9835640	2	-	LINC02112		cg13019085_TC21	0.0506448	8.56e-07	0.00238425	chr6	19719778	19719779	2	+	LNC-LBCS
cg23163573_BC21	-0.0614215	1.08649e-06	0.00263867	chr2	108289012	108289013	2	+	SULT1C2		cg15678825_TC21	0.044234	8.62e-07	0.00238876	chr18	79506975	79506976	2	-	NFATC1
cg12644888_TC21	-0.106276	1.11806e-06	0.00268817	chr6	29680583	29680584	2	-	ZFP57		cg06070970_TC21	0.0435255	8.78e-07	0.00239077	chr8	143276904	143276905	2	-	GLI4
cg05360410_BC21	-0.0406961	1.12733e-06	0.00269443	chr15	84095502	84095503	2	+	EFL1P1		cg10759124_BC21	0.0353295	8.73e-07	0.00239077	chr7	22500487	22500488	2	-	STEAP1B
cg03166236_TC21	-0.0276019	1.14147e-06	0.00271728	chr2	6922220	6922221	2	-	RNF144A		cg17272642_BC21	0.0359265	8.92e-07	0.00239077	chr11	124877348	124877349	2	+	ROBO3
cg06316157_TC21	-0.0384616	1.16492e-06	0.00275493	chr2	215830557	215830558	2	+	LINC00607		cg20418394_TC21	0.0857583	9.21e-07	0.00242387	chr10	70494579	70494580	2	-	PALD1
cg25585789_BC21	-0.0495807	1.16246e-06	0.00275493	chr10	17990020	17990021	2	-	SLC39A12		cg08993331_TC21	0.106906	9.25e-07	0.00242539	chr2	45083391	45083392	2	-	NA
cg09525903_BC21	-0.0270316	1.18167e-06	0.00276594	chr19	47141431	47141432	2	-	SAE1		cg02438892_BC21	0.0312761	9.38e-07	0.00244332	chr2	131445683	131445684	2	+	NA
cg14506197_TC21	-0.0319733	1.18042e-06	0.00276594	chr2	132915288	132915289	2	-	NCKAP5		cg18621232_TC21	0.107975	9.87e-07	0.00253324	chr1	31208849	31208850	2	-	NKAIN1
cg22978915_BC21	-0.0448887	1.19761e-06	0.00278656	chr21	45430535	45430536	2	-	COL18A1		cg01759114_TC21	0.0572687	1.02e-06	0.00256661	chr8	55582048	55582049	2	-	NA
cg01019262_TC21	-0.0373504	1.21105e-06	0.00280877	chr1	155122719	155122720	2	-	NA		cg02197826_TC21	0.0492838	1.01e-06	0.00256661	chr6	133435541	133435542	2	+	EYA4,AL024497.1
cg19319725_BC21	-0.0631308	1.23689e-06	0.00284129	chr16	82112231	82112232	2	-	AC092142.1		cg12313947_BC21	0.0716746	1.04e-06	0.00259048	chr8	19272245	19272246	2	-	NA
cg01015776_BC21	-0.0606678	1.29325e-06	0.00288107	chr1	85818617	85818618	2	-	COL24A1		cg10157098_TC21	0.136318	1.05e-06	0.002591	chr7	128714913	128714914	2	-	FAM71F1
cg05683165_BC21	-0.0569483	1.28347e-06	0.00288107	chr22	18932575	18932576	2	-	AC007326.4,PRODH		cg22576165_TC21	0.0652217	1.05e-06	0.00259807	chr10	28925262	28925263	2	-	LINC01517
cg06674791_BC21	-0.0453486	1.29038e-06	0.00288107	chr1	164576624	164576625	2	+	PBX1		cg19970121_TC21	0.0320274	1.06e-06	0.00259818	chr11	94089018	94089019	2	-	HEPHL1
cg25586486_BC21	-0.0845275	1.28514e-06	0.00288107	chr20	63855718	63855719	2	-	NA		cg02526277_TC21	0.058228	1.08e-06	0.00263134	chr11	18209073	18209074	2	+	NA
cg08290879_BC21	-0.0235992	1.31794e-06	0.00289637	chr5	96567726	96567727	2	+	AC104123.1,CAST		cg27381939_BC21	0.0401001	1.08e-06	0.00263134	chr10	1272296	1272297	2	+	LINC00200,ADARB2
cg08574105_BC21	-0.0226893	1.319e-06	0.00289637	chr9	123374980	123374981	2	+	CRB2		cg20648632_TC21	0.0487744	1.1e-06	0.00266276	chr6	87472443	87472444	2	-	AL049697.1,SLC35A1
cg16907336_TC21	-0.0213562	1.3138e-06	0.00289637	chr17	58541044	58541045	2	+	SEPTIN4-AS1,SEPTIN4		cg23491443_BC21	0.0423606	1.1e-06	0.00266276	chr12	53836297	53836298	2	-	AC076968.2
cg15893725_TC21	-0.0168059	1.4049e-06	0.00304927	chr3	49800605	49800606	2	-	NA		cg15487159_BC21	0.0442617	1.13e-06	0.00269443	chr10	101566945	101566946	2	-	NA
cg03364549_TC21	-0.0418788	1.43854e-06	0.00308814	chr20	45994057	45994058	2	-	NA		cg10251594_TC21	0.0340111	1.18e-06	0.00276594	chr6	105985569	105985570	2	-	NA
cg01071037_TC21	-0.0298191	1.45401e-06	0.00309525	chr18	23354779	23354780	2	+	TMEM241		cg11291437_BC21	0.0301698	1.18e-06	0.00276594	chr19	3076347	3076348	2	+	NA
cg15708526_TC21	-0.112803	1.45473e-06	0.00309525	chr6	29680494	29680495	2	+	ZFP57		cg04693663_BC21	0.130599	1.22e-06	0.00281735	chr3	29335404	29335405	2	-	AC098650.1,RBMS3
cg22412680_BC21	-0.019908	1.47711e-06	0.00313363	chr13	31165709	31165710	2	+	NA		cg07680015_TC21	0.0242228	1.23e-06	0.00283433	chr5	10460607	10460608	2	-	ROPN1L
cg06730503_TC21	-0.0741944	1.49267e-06	0.00315734	chr3	155714135	155714136	2	+	PLCH1		cg16300222_TC21	0.00588895	1.25e-06	0.00284578	chr3	37993205	37993206	2	-	VILL
cg11884579_TC21	-0.0227348	1.53223e-06	0.00321276	chr7	149663179	149663180	2	+	NA		cg16644858_BC21	0.0297354	1.25e-06	0.00284578	chr11	76236770	76236771	2	+	NA
cg12114963_BC21	-0.0712198	1.52971e-06	0.00321276	chr1	227934661	227934662	2	+	WNT9A		cg20726646_BC21	0.0447436	1.25e-06	0.00284578	chr13	113364908	113364909	2	+	NA
cg25964704_BC21	-0.0248275	1.61086e-06	0.00330087	chr21	45427200	45427201	2	+	COL18A1		cg15582311_TC21	0.0325825	1.26e-06	0.00286399	chr1	35193581	35193582	2	+	NA
cg19197611_TC21	-0.0419463	1.62149e-06	0.00331324	chr14	81992622	81992623	2	+	AL355838.1		cg12986308_TC21	0.0397877	1.27e-06	0.00286706	chr5	100853257	100853258	2	+	ST8SIA4
cg00020967_BC21	-0.024625	1.64897e-06	0.00335987	chr5	178346814	178346815	2	-	COL23A1		cg02248605_TC21	0.0431181	1.29e-06	0.00288107	chr10	28088237	28088238	2	-	MPP7
cg07828561_BC21	-0.0491228	1.67253e-06	0.00339829	chr5	31086989	31086990	2	+	NA		cg17472489_BC21	0.0231093	1.32e-06	0.00289637	chr2	45643272	45643273	2	+	NA
cg16421850_TC21	-0.0480207	1.69593e-06	0.00342653	chr20	6094505	6094506	2	-	FERMT1		cg24860534_TC21	0.0609915	1.31e-06	0.00289637	chr1	227319167	227319168	2	+	NA
cg10404717_TC21	-0.0267958	1.70838e-06	0.00344202	chr9	128392683	128392684	2	-	AL359091.1,MIR219A2,MIR219B		cg03772108_BC21	0.0543941	1.37e-06	0.00300118	chr7	117249846	117249847	2	+	NA
cg02144458_BC21	-0.011079	1.74816e-06	0.00350198	chr2	46079832	46079833	2	-	PRKCE		cg00404187_TC21	0.045276	1.38e-06	0.003008	chr7	140435811	140435812	2	-	NA
cg10859192_BC21	-0.0376125	1.76726e-06	0.00350198	chr12	53677888	53677889	2	-	NA		cg10464164_BC21	0.0433248	1.41e-06	0.00304927	chr6	168891183	168891184	2	+	NA
cg04071440_BC21	-0.129643	1.77963e-06	0.00350813	chr6	29680498	29680499	2	-	ZFP57		cg00030420_TC21	0.034861	1.42e-06	0.00306161	chr5	141304205	141304206	2	-	TAF7
cg24483767_TC21	-0.0281809	1.81718e-06	0.00357145	chr21	45430926	45430927	2	-	COL18A1		cg09164108_TC21	0.0909035	1.43e-06	0.00308814	chr5	43007218	43007219	2	+	AC008875.1
cg20837403_BC21	-0.0911496	1.85449e-06	0.00359705	chr5	6328334	6328335	2	-	LINC02145		cg02226847_BC21	0.0244511	1.45e-06	0.00309525	chr12	130340735	130340736	2	-	PIWIL1
cg14267099_TC21	-0.0271966	1.88726e-06	0.00362041	chr11	64830041	64830042	2	+	CDC42BPG		cg01436716_BC21	0.0242468	1.51e-06	0.003194	chr1	52601971	52601972	2	+	NA
cg25592259_BC21	-0.027727	1.92772e-06	0.00366875	chr11	69035513	69035514	2	-	NA		cg22239180_BC21	0.0345192	1.55e-06	0.00323253	chr6	149748903	149748904	2	-	NUP43
cg19198470_BC21	-0.0323566	1.96551e-06	0.00372103	chr1	169891195	169891196	2	-	SCYL3		cg06992846_TC21	0.0571294	1.57e-06	0.00325885	chr8	125436595	125436596	2	+	TRIB1
cg25978138_TC21	-0.0574501	1.97852e-06	0.00373586	chr6	29680384	29680385	2	-	ZFP57		cg22309518_BC21	0.0255873	1.57e-06	0.00325885	chr19	58498616	58498617	2	+	SLC27A5
cg20443656_TC21	-0.0332023	2.04978e-06	0.00380072	chr22	27275504	27275505	2	+	NA		cg00071727_BC21	0.0175552	1.57e-06	0.00326011	chr13	98217640	98217641	2	-	FARP1
cg14799536_TC21	-0.0484511	2.06933e-06	0.00381738	chr1	201531265	201531266	2	-	AC096677.1,RPS10P7		cg00128506_BC21	0.091629	1.58e-06	0.00326458	chr8	8783788	8783789	2	-	MFHAS1
cg02249322_BC21	-0.0130548	2.08712e-06	0.00383061	chr15	101485005	101485006	2	+	PCSK6		cg17438700_BC21	0.26912	1.59e-06	0.00327341	chr12	31217794	31217795	2	-	NA
cg25554758_BC21	-0.0848939	2.12844e-06	0.00387685	chr20	62858293	62858294	2	+	TCFL5		cg03079132_TC21	0.0505557	1.59e-06	0.00327603	chr16	677212	677213	2	+	RHBDL1
cg24220021_BC21	-0.0457447	2.13501e-06	0.00387902	chr19	16464486	16464487	2	+	EPS15L1		cg08619374_BC21	0.0503152	1.68e-06	0.00341248	chr5	140807862	140807863	2	+	AC005609.5,PCDHA1,PCDHA2,PCDHA3,PCDHA4
cg08156824_BC21	-0.0346977	2.20672e-06	0.00396932	chr16	665007	665008	2	-	WDR90		cg04247237_BC21	0.0333839	1.71e-06	0.0034432	chr18	50559083	50559084	2	-	NA
cg08390994_TC21	-0.0805399	2.21471e-06	0.00397379	chr22	36166979	36166980	2	-	NA		cg00165904_BC21	0.0661015	1.77e-06	0.00350198	chr1	7885590	7885591	2	+	NA
cg06862142_BC21	-0.0231287	2.23085e-06	0.00398975	chr20	40859041	40859042	2	+	NA		cg05825930_BC21	0.0478347	1.77e-06	0.00350198	chr2	219685529	219685530	2	-	LINC02832
cg24769830_TC21	-0.107908	2.23467e-06	0.00398975	chr3	108322661	108322662	2	+	HHLA2		cg18204319_TC21	0.0593039	1.76e-06	0.00350198	chr21	45811493	45811494	2	+	PCBP3
cg02100497_BC21	-0.0257729	2.26608e-06	0.00403585	chr9	87658792	87658793	2	-	DAPK1		cg27174822_TC21	0.0470896	1.78e-06	0.00350813	chr16	2852829	2852830	2	+	PRSS22
cg26516510_BC21	-0.0506545	2.27563e-06	0.00404287	chr11	2149549	2149550	2	+	AC132217.2,INS-IGF2		cg03509643_BC21	0.0721955	1.83e-06	0.00357352	chr6	53585011	53585012	2	+	GCLC,AL033397.1
cg03449857_BC21	-0.189862	2.29693e-06	0.00407068	chr6	29680846	29680847	2	-	ZFP57		cg15181151_BC21	0.0422731	1.83e-06	0.00357352	chr6	149749013	149749014	2	-	NUP43
cg14334310_TC21	-0.0328755	2.34447e-06	0.00412453	chr14	103092165	103092166	2	+	NA		cg08256244_BC21	0.0654014	1.85e-06	0.00359705	chr5	91279572	91279573	2	-	LUCAT1
cg21161568_BC21	-0.0369633	2.3686e-06	0.0041446	chr9	114285408	114285409	2	-	COL27A1		cg16622958_BC21	0.0771885	1.86e-06	0.00359705	chr16	87364190	87364191	2	-	FBXO31,AC010531.5
cg15832029_BC21	-0.0951603	2.38821e-06	0.00414848	chr11	61923344	61923345	2	+	NA		cg21871330_TC21	0.0372584	1.86e-06	0.00359705	chr5	178455220	178455221	2	+	COL23A1
cg03774935_BC21	-0.0554034	2.39938e-06	0.00414921	chr3	3178042	3178043	2	-	CRBN		cg01022921_BC21	0.0474976	1.87e-06	0.00360142	chr7	156942566	156942567	2	-	NA
cg03412967_TC21	-0.0606532	2.44706e-06	0.00418262	chr7	144128643	144128644	2	-	OR2A14		cg18474885_BC21	0.0259527	1.88e-06	0.00362041	chr21	44872169	44872170	2	+	PTTG1IP
cg27406103_BC21	-0.0109249	2.44708e-06	0.00418262	chr2	127893750	127893751	2	+	NA		cg10296410_TC21	0.021724	1.9e-06	0.00364293	chr22	41699364	41699365	2	-	NA
cg16559934_TC21	-0.0745915	2.45581e-06	0.00418763	chr9	133544026	133544027	2	-	ADAMTSL2		cg04596060_BC21	0.0246187	1.91e-06	0.00364424	chr12	113966795	113966796	2	-	NA
cg18440027_TC21	-0.0224015	2.47977e-06	0.0042185	chr10	97035669	97035670	2	-	SLIT1		cg02819992_BC21	0.061609	1.95e-06	0.00369351	chr7	95470605	95470606	2	-	NA
cg16885113_TC21	-0.178285	2.55175e-06	0.00431046	chr6	29680730	29680731	2	-	ZFP57		cg01126821_TC21	0.0263386	2.01e-06	0.00378312	chr11	1629365	1629366	2	+	NA
cg00937175_BC21	-0.0438531	2.57673e-06	0.00433237	chr21	45430680	45430681	2	-	COL18A1		cg03131080_TC21	0.0426546	2.02e-06	0.00378312	chr2	89814971	89814972	2	+	NA
cg21004565_BC21	-0.0572504	2.5852e-06	0.00433649	chr12	93676699	93676700	2	-	NA		cg25629391_BC21	0.0315116	2.02e-06	0.00378312	chr21	9071030	9071031	2	+	TEKT4P2
cg22820726_TC21	-0.0380973	2.60485e-06	0.00435932	chr11	1380684	1380685	2	+	NA		cg24185357_BC21	0.0447326	2.02e-06	0.00378379	chr10	37780981	37780982	2	+	AL132657.1,ZNF248
cg07575208_BC21	-0.0336247	2.642e-06	0.00439836	chr9	123269657	123269658	2	-	NA		cg02310358_BC21	0.0415282	2.05e-06	0.00380072	chr14	68980262	68980263	2	-	ACTN1-AS1
cg18450626_TC21	-0.0610105	2.64647e-06	0.00439836	chr7	151085568	151085569	2	+	NA		cg05986838_TC21	0.0296115	2.05e-06	0.00380072	chr8	8786020	8786021	2	+	MFHAS1
cg21259981_BC21	-0.0193391	2.66531e-06	0.00441949	chr15	64238068	64238069	2	-	CSNK1G1,AC087632.2		cg27351358_BC21	0.0164212	2.06e-06	0.00380072	chr11	27721711	27721712	2	-	BDNF,AC103796.1
cg18290871_TC21	-0.0548639	2.67656e-06	0.00442796	chr13	92104195	92104196	2	-	GPC5		cg15971778_BC21	0.0472885	2.08e-06	0.00382911	chr11	6299501	6299502	2	-	NA
cg12050358_BC21	-0.0704175	2.71818e-06	0.00447628	chr17	38456665	38456666	2	+	ARHGAP23		cg14047370_TC21	0.0398579	2.09e-06	0.00383175	chr7	43302607	43302608	2	+	HECW1
cg07398839_TC21	-0.0508424	2.74376e-06	0.00449787	chr15	101121629	101121630	2	-	NA		cg01390419_BC21	0.0346713	2.12e-06	0.00386544	chr10	75044098	75044099	2	-	DUSP29,AC018511.6
cg09158578_TC21	-0.0543477	2.78583e-06	0.00453591	chr16	9564873	9564874	2	+	AC007221.1		cg09408571_BC21	0.0925405	2.17e-06	0.00392833	chr1	100538078	100538079	2	+	NA
cg15570656_TC21	-0.20543	2.81494e-06	0.00453782	chr6	29680851	29680852	2	-	ZFP57		cg09737421_TC21	0.0550598	2.18e-06	0.00394704	chr16	7805620	7805621	2	+	NA
cg23721723_BC21	-0.0795697	2.80764e-06	0.00453782	chr16	11916729	11916730	2	+	NA		cg00418799_TC21	0.0871957	2.2e-06	0.00396782	chr6	169589323	169589324	2	+	AL031315.1,WDR27
cg25535418_BC21	-0.0315362	2.79647e-06	0.00453782	chr6	144065337	144065338	2	+	NA		cg14886059_TC21	0.0370205	2.31e-06	0.00407863	chr19	58033633	58033634	2	-	NA
cg16519217_BC21	-0.0423368	2.8363e-06	0.00454949	chr6	31070936	31070937	2	-	NA		cg27202913_TC21	0.0687537	2.31e-06	0.00408013	chr16	89192454	89192455	2	+	CDH15
cg25374375_BC21	-0.03581	2.9051e-06	0.00462569	chr15	52140551	52140552	2	+	GNB5		cg06070817_BC21	0.0223494	2.37e-06	0.0041446	chr16	75788023	75788024	2	+	NA
cg00730441_BC21	-0.0327791	2.92133e-06	0.00463548	chr17	61406502	61406503	2	+	TBX2-AS1,TBX2		cg19034770_TC21	0.106468	2.37e-06	0.0041446	chr8	8783743	8783744	2	+	MFHAS1
cg05229457_TC21	-0.0444229	2.92584e-06	0.00463548	chr12	7833143	7833144	2	-	SLC2A14		cg09739745_BC21	0.0245184	2.39e-06	0.00414848	chr2	131522576	131522577	2	-	NA
cg11436522_BC21	-0.0248499	2.93053e-06	0.00463548	chr18	10660719	10660720	2	+	NA		cg17481940_BC21	0.0278408	2.39e-06	0.00414848	chr8	140663508	140663509	2	+	PTK2
cg11990534_TC21	-0.0168518	2.98366e-06	0.00467106	chr11	125061353	125061354	2	-	NA		cg20802052_BC21	0.0801714	2.4e-06	0.00414921	chr15	90988429	90988430	2	+	PRC1,AC068831.6,PRC1-AS1
cg16771827_BC21	-0.0264645	2.98541e-06	0.00467106	chr1	203477750	203477751	2	-	PRELP		cg13705052_BC21	0.0399949	2.44e-06	0.00418262	chr9	64368531	64368532	2	-	NA
cg16988970_TC21	-0.0352562	2.97665e-06	0.00467106	chr17	44170694	44170695	2	+	ASB16		cg22167656_BC21	0.0467543	2.44e-06	0.00418262	chr9	124863709	124863710	2	-	ARPC5L
cg04882349_BC21	-0.0280082	2.99244e-06	0.00467193	chr1	52632627	52632628	2	-	NA		cg17974185_TC21	0.0490718	2.5e-06	0.00424998	chr20	37694938	37694939	2	-	CTNNBL1
cg04317623_BC21	-0.0304331	3.08155e-06	0.00478677	chr2	234992554	234992555	2	+	SH3BP4		cg03349091_TC21	0.0569104	2.54e-06	0.00430707	chr5	141101672	141101673	2	+	AC244517.2,PCDHB3
cg24417337_BC21	-0.0454409	3.10486e-06	0.00480584	chr8	11807849	11807850	2	-	FDFT1		cg19787097_TC21	0.163028	2.58e-06	0.00433237	chr3	29335672	29335673	2	-	AC098650.1,RBMS3
cg06760004_BC21	-0.0303191	3.174e-06	0.00487105	chr15	42401667	42401668	2	+	AC012651.1,CAPN3		cg15215055_TC21	0.036746	2.64e-06	0.00439836	chr1	245134338	245134339	2	+	NA
cg00197697_BC21	-0.0329423	3.2014e-06	0.00489402	chr1	9721340	9721341	2	+	PIK3CD		cg25199254_TC21	0.0577242	2.69e-06	0.00444806	chr1	76765152	76765153	2	-	LINC02567
cg24052878_BC21	-0.0188766	3.20254e-06	0.00489402	chr19	7866669	7866670	2	+	NA		cg00933542_TC21	0.059951	2.73e-06	0.0044831	chr6	149749066	149749067	2	+	NUP43
cg02285917_BC21	-0.0213825	3.21815e-06	0.00489892	chr1	22159081	22159082	2	+	NA		cg03054026_BC21	0.0342151	2.78e-06	0.00453591	chr2	241866755	241866756	2	+	NA
cg02939078_TC21	-0.0779891	3.23954e-06	0.0049193	chr20	62858243	62858244	2	-	TCFL5		cg06176733_BC21	0.0288921	2.77e-06	0.00453591	chr15	63121627	63121628	2	-	NA
cg04052934_BC21	-0.0525533	3.29454e-06	0.00496077	chr6	146857881	146857882	2	+	STXBP5-AS1,AL138916.1		cg02841155_TC21	0.0396996	2.8e-06	0.00453782	chr5	128965635	128965636	2	-	SLC27A6
cg06875707_TC21	-0.0338456	3.29316e-06	0.00496077	chr5	35231897	35231898	2	+	NA		cg15486454_BC21	0.0472818	2.82e-06	0.00453782	chr3	133472426	133472427	2	+	BFSP2
cg15015204_BC21	-0.0384108	3.28353e-06	0.00496077	chr17	54898864	54898865	2	-	NA		cg08681864_TC21	0.0298913	2.84e-06	0.00454949	chr1	205064267	205064268	2	+	CNTN2
cg15532068_TC21	-0.0317264	3.30124e-06	0.00496077	chr9	882740	882741	2	+	DMRT1		cg11835459_BC21	0.042052	2.84e-06	0.00454949	chr7	4416961	4416962	2	+	NA
cg07923656_TC21	-0.0547331	3.3144e-06	0.00496583	chr1	155112849	155112850	2	-	NA		cg09983882_BC21	0.0385948	2.87e-06	0.00457788	chr3	168876865	168876866	2	-	NA
cg20837066_BC21	-0.0452847	3.31837e-06	0.00496583	chr10	70982649	70982650	2	+	AC073176.2		cg11031199_BC21	0.0465117	2.98e-06	0.00467107	chr6	46872395	46872396	2	-	ADGRF5
cg10366452_BC21	-0.0549955	3.34004e-06	0.0049776	chr5	132777979	132777980	2	-	SEPTIN8		cg25489112_BC21	0.0389077	2.96e-06	0.00467107	chr20	59191772	59191773	2	-	ZNF831
cg03611265_TC21	-0.0247095	3.37498e-06	0.0050193	chr12	12979960	12979961	2	-	GPRC5D-AS1,HEBP1		cg11145222_BC21	0.0439662	3.01e-06	0.00468879	chr11	44882534	44882535	2	+	TSPAN18
cg10716444_TC21	-0.0461912	3.44874e-06	0.00510793	chr3	141687038	141687039	2	+	LINC02618		cg16391208_BC21	0.0438644	3.09e-06	0.00478677	chr2	237873631	237873632	2	-	RAMP1
cg06569331_BC21	-0.0484025	3.50249e-06	0.00512335	chr11	61921591	61921592	2	+	NA		cg01419539_TC21	0.0287742	3.12e-06	0.00480698	chr4	53116	53117	2	-	NA
cg14249078_BC21	-0.0240487	3.49281e-06	0.00512335	chr11	117794765	117794766	2	-	DSCAML1		cg15887459_TC21	0.0323723	3.12e-06	0.00480698	chr11	18209356	18209357	2	+	SLC25A51P4
cg20990891_BC21	-0.0252416	3.48427e-06	0.00512335	chr13	46334480	46334481	2	-	NA		cg27459843_BC21	0.0190249	3.17e-06	0.004869	chr3	155554046	155554047	2	+	PLCH1
cg20274976_TC21	-0.0313598	3.55371e-06	0.00517413	chr15	40258827	40258828	2	-	PAK6,BUB1B-PAK6,AC020658.6		cg23405095_BC21	0.040767	3.22e-06	0.00489892	chr18	31724936	31724937	2	+	LRRC37A7P
cg06819296_TC21	-0.0218569	3.57795e-06	0.00518964	chr8	11125158	11125159	2	-	XKR6,AF131215.4		cg01072498_BC21	0.0328203	3.3e-06	0.00496077	chr1	214753603	214753604	2	+	NA
cg08719413_BC21	-0.0295916	3.58305e-06	0.00518964	chr11	69869737	69869738	2	+	NA		cg07234994_BC21	0.0122753	3.33e-06	0.0049758	chr10	26939282	26939283	2	+	FAM238C
cg00280035_BC21	-0.0370794	3.61539e-06	0.00521119	chr1	15246298	15246299	2	-	NA		cg12577633_TC21	0.0487467	3.4e-06	0.00504147	chr18	79863199	79863200	2	+	NA
cg10696062_BC21	-0.0352594	3.63405e-06	0.00521119	chr12	1616862	1616863	2	+	WNT5B		cg19034636_TC21	0.033879	3.46e-06	0.00511217	chr5	1228340	1228341	2	+	SLC6A18
cg26485440_TC21	-0.0287465	3.62185e-06	0.00521119	chr22	46798795	46798796	2	+	TBC1D22A		cg24082680_TC21	0.0653695	3.47e-06	0.00512304	chr1	62783528	62783529	2	-	NA
cg07370093_TC21	-0.0151654	3.64504e-06	0.00521657	chr1	46432673	46432674	2	+	FAAHP1		cg01513913_TC21	0.0365727	3.51e-06	0.00512335	chr14	105862948	105862949	2	+	NA
cg05555928_TC21	-0.018709	3.68211e-06	0.00525919	chr11	64120162	64120163	2	-	MACROD1		cg16843694_BC21	0.0849786	3.5e-06	0.00512335	chr12	103794941	103794942	2	-	NT5DC3
cg01155012_BC21	-0.0120538	3.70883e-06	0.00528375	chr7	50401740	50401741	2	+	IKZF1		cg27271698_TC21	0.0587472	3.56e-06	0.00517413	chr14	105864328	105864329	2	-	NA
cg22849913_TC21	-0.0391385	3.71395e-06	0.00528375	chr1	10640455	10640456	2	+	CASZ1,AL139423.1		cg07679850_TC21	0.0291564	3.63e-06	0.00521119	chr5	10453535	10453536	2	-	ROPN1L
cg15808331_TC21	-0.0657881	3.83948e-06	0.00540899	chr3	45101093	45101094	2	-	CDCP1		cg15404904_BC21	0.0380385	3.61e-06	0.00521119	chr19	12754606	12754607	2	+	BEST2
cg07871229_BC21	-0.0291144	3.86874e-06	0.00542324	chr5	35922216	35922217	2	+	CAPSL		cg11233911_BC21	0.0321682	3.74e-06	0.00530597	chr20	53935880	53935881	2	+	NA
cg11747594_TC21	-0.169311	3.87146e-06	0.00542324	chr6	29680448	29680449	2	-	ZFP57		cg02341182_TC21	0.0262714	3.8e-06	0.00536061	chr3	33438617	33438618	2	+	UBP1
cg26245794_BC21	-0.0231718	3.87215e-06	0.00542324	chr22	32712554	32712555	2	-	SYN3		cg16783186_BC21	0.0405943	3.79e-06	0.00536061	chr2	30293508	30293509	2	+	LBH
cg03289726_BC21	-0.0645899	3.8798e-06	0.00542342	chr2	107738538	107738539	2	-	LINC01885,AC064869.1		cg17353900_TC21	0.0351653	3.8e-06	0.00536061	chr17	10197693	10197694	2	+	GAS7
cg20235075_BC21	-0.0409986	3.8949e-06	0.00543087	chr3	27720012	27720013	2	+	EOMES		cg06061002_BC21	0.0365582	3.9e-06	0.00543087	chr6	29671141	29671142	2	+	MOG
cg02356917_TC21	-0.0193182	3.91551e-06	0.00543738	chr20	62831485	62831486	2	+	COL9A3		cg01360281_TC21	0.031737	3.94e-06	0.00543738	chr5	154690825	154690826	2	-	NA
cg22321036_TC21	-0.0401138	3.92331e-06	0.00543738	chr19	55549982	55549983	2	-	NA		cg06029013_BC21	0.0703882	3.94e-06	0.00543738	chr3	195587138	195587139	2	-	NA
cg03300328_BC21	-0.0276627	4.0495e-06	0.00554248	chr2	108928425	108928426	2	+	EDAR		cg24719666_BC21	0.0329894	3.94e-06	0.00543738	chr6	34383821	34383822	2	-	NUDT3,RPS10-NUDT3
cg27393565_BC21	-0.0525937	4.04406e-06	0.00554248	chr17	41003066	41003067	2	+	NA		cg23609713_BC21	0.0335577	3.97e-06	0.00546923	chr6	28770512	28770513	2	-	NA
cg04175911_BC21	-0.0233574	4.08776e-06	0.00557307	chr10	97413136	97413137	2	-	RRP12,AL355490.2		cg18929511_BC21	0.0603431	4.04e-06	0.00554248	chr8	18085484	18085485	2	-	AC124242.1
cg23423099_TC21	-0.0512952	4.10781e-06	0.00557994	chr20	14523214	14523215	2	+	MACROD2,AL121582.1		cg18087326_TC21	0.0344782	4.07e-06	0.00556407	chr1	52601965	52601966	2	+	NA
cg07856570_BC21	-0.0304408	4.16371e-06	0.0056241	chr5	33968921	33968922	2	+	SLC45A2		cg10894607_TC21	0.0291555	4.1e-06	0.00557307	chr5	57900451	57900452	2	-	NA
cg17629375_BC21	-0.04093	4.18069e-06	0.00562596	chr12	52964673	52964674	2	+	NA		cg03012042_BC21	0.0346101	4.13e-06	0.00559295	chr2	74497498	74497499	2	+	NA
cg01478234_BC21	-0.0216126	4.25779e-06	0.00566846	chr12	107581522	107581523	2	-	BTBD11		cg25367965_BC21	0.0163823	4.13e-06	0.00559382	chr12	49778141	49778142	2	+	NA
cg16540952_BC21	-0.0278143	4.23911e-06	0.00566846	chr10	1271512	1271513	2	+	LINC00200,ADARB2		cg26992381_BC21	0.0384227	4.18e-06	0.00562596	chr3	71429001	71429002	2	+	FOXP1,AC097634.4
cg26130053_BC21	-0.0337413	4.25943e-06	0.00566846	chr20	20001078	20001079	2	-	RIN2		cg25689649_TC21	0.0449134	4.21e-06	0.0056498	chr19	17225568	17225569	2	+	NA
cg16879687_BC21	-0.0234236	4.31317e-06	0.00569793	chr17	6548793	6548794	2	-	PITPNM3		cg02970458_TC21	0.150115	4.24e-06	0.00566846	chr20	19260758	19260759	2	-	SLC24A3,SLC24A3-AS1
cg17463375_TC21	-0.0117722	4.30335e-06	0.00569793	chr11	1945321	1945322	2	+	NA		cg19308620_BC21	0.0109982	4.26e-06	0.00566846	chr16	27781969	27781970	2	+	NA
cg24731548_BC21	-0.0484506	4.31246e-06	0.00569793	chr22	36145590	36145591	2	+	APOL3		cg11729307_BC21	0.0279275	4.28e-06	0.00568896	chr7	132866088	132866089	2	+	CHCHD3
cg26244164_BC21	-0.109903	4.33732e-06	0.00569853	chr8	13129940	13129941	2	+	DLC1		cg07881013_BC21	0.0795846	4.33e-06	0.00569827	chr2	27770980	27770981	2	-	NA
cg18224942_TC21	-0.0558284	4.4388e-06	0.00576881	chr1	1290401	1290402	2	+	SCNN1D		cg16054349_TC21	0.0334938	4.32e-06	0.00569827	chr17	47001153	47001154	2	-	AC005670.2,LRRC37A17P,AC005670.3
cg26441139_TC21	-0.0347301	4.43282e-06	0.00576881	chr22	44738450	44738451	2	-	PRR5-ARHGAP8		cg11641006_TC21	0.0382261	4.35e-06	0.00570699	chr2	234305230	234305231	2	+	NA
cg11383132_BC21	-0.0152108	4.45908e-06	0.00577436	chr7	92614651	92614652	2	+	CDK6		cg23972829_BC21	0.0344775	4.36e-06	0.00571068	chr4	118585912	118585913	2	+	NA
cg13997070_BC21	-0.0824442	4.55978e-06	0.00587313	chr9	97636192	97636193	2	-	NCBP1		cg08948258_BC21	0.0246702	4.37e-06	0.00571117	chr1	110640270	110640271	2	-	NA
cg17538749_BC21	-0.0343011	4.57593e-06	0.0058773	chr12	44833978	44833979	2	+	NELL2		cg01592705_TC21	0.0592492	4.43e-06	0.00576881	chr11	123034008	123034009	2	-	NA
cg06292494_BC21	-0.0637128	4.61236e-06	0.00589637	chr4	14831894	14831895	2	-	LINC00504		cg23758581_TC21	0.0319434	4.45e-06	0.00577436	chr18	76352352	76352353	2	-	NA
cg24444035_TC21	-0.0820101	4.62871e-06	0.00589871	chr5	168233609	168233610	2	-	TENM2,CTB-178M22.2		cg26114392_TC21	0.0357191	4.47e-06	0.00577746	chr17	7395275	7395276	2	-	TMEM256-PLSCR3
cg03435244_BC21	-0.0473544	4.72033e-06	0.00598376	chr1	245256665	245256666	2	+	KIF26B		cg11919646_TC21	0.035873	4.56e-06	0.00587312	chr12	120225428	120225429	2	-	PXN
cg08569266_BC21	-0.0735234	4.71946e-06	0.00598376	chr22	36104745	36104746	2	-	NA		cg14185821_BC21	0.0572573	4.58e-06	0.0058773	chr8	21921072	21921073	2	-	XPO7
cg09986316_BC21	-0.064797	4.73338e-06	0.00598977	chr6	6000885	6000886	2	+	NRN1		cg12149803_TC21	0.0826017	4.62e-06	0.00589637	chr8	8783468	8783469	2	+	MFHAS1
cg15959113_BC21	-0.0660994	4.74391e-06	0.00599258	chr5	168228074	168228075	2	+	TENM2		cg18026588_TC21	0.020723	4.62e-06	0.00589637	chr15	26772890	26772891	2	-	GABRB3
cg14011968_BC21	-0.0363202	4.86828e-06	0.0060963	chr9	98872380	98872381	2	-	AL136084.1		cg25815482_TC21	0.0411211	4.67e-06	0.00594343	chr13	38527349	38527350	2	+	NA
cg10059123_TC21	-0.0459587	4.90027e-06	0.00611514	chr6	125446408	125446409	2	+	NA		cg01487661_BC21	0.0443214	4.77e-06	0.0060048	chr7	64182899	64182900	2	+	NA
cg23891259_BC21	-0.00906043	4.89808e-06	0.00611514	chr1	60952960	60952961	2	-	NFIA,NFIA-AS2		cg10098541_TC21	0.0326418	4.77e-06	0.0060048	chr3	123066803	123066804	2	-	NA
cg19553910_BC21	-0.0567037	4.9252e-06	0.00613562	chr7	151341508	151341509	2	+	NA		cg03352185_BC21	0.0404573	4.86e-06	0.0060963	chr7	94888635	94888636	2	-	NA
cg21922012_BC21	-0.0331128	5.0118e-06	0.00623275	chr16	87913859	87913860	2	+	CA5A		cg23182263_TC21	0.0906769	4.86e-06	0.0060963	chr5	102421537	102421538	2	+	SLCO6A1
cg16381371_BC21	-0.0172324	5.04696e-06	0.00626567	chr22	29156450	29156451	2	+	KREMEN1		cg00521907_BC21	0.0514404	5.08e-06	0.00626801	chr1	31208201	31208202	2	+	NKAIN1
cg24710520_TC21	-0.0905933	5.07363e-06	0.00626801	chr6	31269422	31269423	2	-	HLA-C		cg12233679_TC21	0.0342201	5.08e-06	0.00626801	chr17	7395282	7395283	2	-	TMEM256-PLSCR3
cg13595143_BC21	-0.0977329	5.13714e-06	0.00631244	chr9	472966	472967	2	-	AL161725.1,KANK1		cg22317404_BC21	0.0351414	5.07e-06	0.00626801	chr16	1263282	1263283	2	+	PRSS29P
cg26346674_BC21	-0.0182722	5.25774e-06	0.0063998	chr22	39383287	39383288	2	+	SYNGR1		cg19839698_BC21	0.0512809	5.1e-06	0.00627228	chr12	34602013	34602014	2	-	NA
cg27120319_BC21	-0.0345973	5.27641e-06	0.00640716	chr6	165649457	165649458	2	-	PDE10A		cg09466348_TC21	0.0358441	5.16e-06	0.00632913	chr20	32477983	32477984	2	-	NOL4L
cg06183244_BC21	-0.0249201	5.38749e-06	0.00652009	chr6	88379935	88379936	2	-	AL139042.1,AL139090.1		cg02982470_TC21	0.0484009	5.21e-06	0.00638025	chr9	113012685	113012686	2	-	ZNF883
cg25137841_TC21	-0.0322911	5.40062e-06	0.00652503	chr22	31140599	31140600	2	+	NA		cg12233756_BC21	0.0224505	5.24e-06	0.0063998	chr7	127798147	127798148	2	-	SND1
cg12812834_TC21	-0.0288082	5.47364e-06	0.00659118	chr11	4849025	4849026	2	-	MMP26,OR51S1		cg13945718_BC21	0.029597	5.25e-06	0.0063998	chr10	97633876	97633877	2	-	AL355315.1
cg08967814_BC21	-0.0215708	5.52507e-06	0.00664082	chr12	47068483	47068484	2	-	NA		cg26014834_TC21	0.04408	5.26e-06	0.0063998	chr9	135282033	135282034	2	-	NA
cg11998020_TC21	-0.0368094	5.69947e-06	0.00677266	chr10	59006683	59006684	2	+	LINC00844		cg24790296_BC21	0.024676	5.38e-06	0.00652009	chr13	27424881	27424882	2	-	GTF3A
cg24590165_TC21	-0.0312885	5.67706e-06	0.00677266	chr10	92720640	92720641	2	-	NA		cg09944889_BC21	0.0195765	5.43e-06	0.00654714	chr15	74623573	74623574	2	+	CLK3
cg24603130_BC21	-0.0325467	5.69422e-06	0.00677266	chr18	62586259	62586260	2	-	ZCCHC2		cg22002205_TC21	0.0393224	5.53e-06	0.00664083	chr10	126216622	126216623	2	+	ADAM12
cg07212818_TC21	-0.0733664	5.8002e-06	0.00684723	chr11	638076	638077	2	+	DRD4		cg02753903_BC21	0.0582169	5.59e-06	0.00670281	chr19	38452885	38452886	2	-	RYR1
cg20228636_BC21	-0.189924	5.81057e-06	0.00684827	chr6	29680748	29680749	2	-	ZFP57		cg06254381_BC21	0.0578271	5.61e-06	0.00671178	chr16	716457	716458	2	-	METRN
cg02323889_TC21	-0.0320692	5.86255e-06	0.00687583	chr15	38039836	38039837	2	+	LINC02345		cg02534744_TC21	0.0507689	5.69e-06	0.00677266	chr19	863226	863227	2	-	CFD
cg15569761_BC21	-0.0270381	5.90126e-06	0.00689879	chr10	110614049	110614050	2	+	NA		cg00501579_BC21	0.0399656	5.75e-06	0.00680743	chr1	29449355	29449356	2	-	NA
cg05898524_BC21	-0.0209473	5.95056e-06	0.00693395	chr1	156113485	156113486	2	+	LMNA		cg04794430_TC21	0.0610522	5.76e-06	0.00680743	chr17	3386777	3386778	2	-	OR1R1P
cg02161406_BC21	-0.0234272	5.99513e-06	0.00695357	chr22	26295106	26295107	2	+	SEZ6L		cg06795995_TC21	0.125132	5.74e-06	0.00680743	chr5	56908786	56908787	2	-	AC008937.1
cg09344013_TC21	-0.152476	6.05024e-06	0.00700484	chr6	29681358	29681359	2	+	NA		cg09187655_TC21	0.0584364	5.86e-06	0.00687583	chr2	74459242	74459243	2	+	INO80B-WBP1,WBP1
cg04189805_BC21	-0.0233429	6.06875e-06	0.00701398	chr19	35102705	35102706	2	-	HPN-AS1,AC020907.1		cg12923268_BC21	0.0312592	5.86e-06	0.00687583	chr6	31724035	31724036	2	+	MPIG6B
cg21023831_TC21	-0.0451353	6.07759e-06	0.00701398	chr2	217905061	217905062	2	+	TNS1		cg07830218_BC21	0.0773662	5.9e-06	0.00689879	chr9	6714365	6714366	2	+	NA
cg04053431_BC21	-0.0198213	6.1344e-06	0.00704573	chr1	22271220	22271221	2	-	NA		cg06122864_BC21	0.0463167	5.93e-06	0.00692414	chr6	29661410	29661411	2	+	MOG
cg12267150_BC21	-0.0278363	6.16601e-06	0.00705955	chr10	126082312	126082313	2	-	ADAM12		cg08935301_TC21	0.0310836	6e-06	0.00695357	chr3	8502046	8502047	2	+	LMCD1-AS1,LMCD1
cg21616031_BC21	-0.0237815	6.3124e-06	0.00715898	chr1	15249898	15249899	2	+	FHAD1		cg23525941_BC21	0.0416841	5.99e-06	0.00695357	chr7	128715235	128715236	2	-	FAM71F1
cg00470351_BC21	-0.0221849	6.33404e-06	0.00717224	chr1	43359625	43359626	2	-	CDC20		cg00086577_TC21	0.0185856	6.11e-06	0.00702462	chr6	32155117	32155118	2	-	PPT2,PPT2-EGFL8
cg07394127_TC21	-0.0239971	6.35448e-06	0.00717286	chr5	172420733	172420734	2	-	SH3PXD2B		cg10239380_TC21	0.0455673	6.1e-06	0.00702462	chr3	77602660	77602661	2	+	ROBO2
cg20821042_BC21	-0.0920516	6.38952e-06	0.00720114	chr6	32741381	32741382	2	-	NA		cg22685966_BC21	0.0194142	6.16e-06	0.0070589	chr19	37692517	37692518	2	-	AC093227.2
cg17784808_BC21	-0.0268571	6.44072e-06	0.00721377	chr6	36442491	36442492	2	+	PXT1		cg02745045_BC21	0.0329362	6.2e-06	0.00708871	chr17	65154702	65154703	2	-	RGS9
cg20388532_BC21	-0.0393309	6.46843e-06	0.00722238	chr15	51689078	51689079	2	+	SCG3		cg12152098_BC21	0.0878975	6.22e-06	0.00710198	chr8	8935676	8935677	2	-	NA
cg08111922_BC21	-0.0471904	6.50691e-06	0.0072541	chr14	104821071	104821072	2	-	NA		cg26385085_TC21	0.0356276	6.25e-06	0.00712591	chr4	53215	53216	2	+	NA
cg03968911_TC21	-0.031216	6.52884e-06	0.00726704	chr10	116974621	116974622	2	+	SHTN1		cg18327586_TC21	0.0511918	6.31e-06	0.00715898	chr20	63622405	63622406	2	+	GMEB2
cg14353539_BC21	-0.0343149	6.53866e-06	0.00726704	chr1	21569069	21569070	2	+	ALPL		cg25985734_TC21	0.0324089	6.31e-06	0.00715898	chr19	58397054	58397055	2	-	RNF225
cg11476463_BC21	-0.0333802	6.59502e-06	0.00729449	chr10	121042868	121042869	2	-	NA		cg02382037_BC21	0.0402409	6.35e-06	0.00717286	chr12	130339025	130339026	2	+	PIWIL1
cg27168858_TC21	-0.0417957	6.60264e-06	0.00729449	chr1	54885986	54885987	2	+	DHCR24		cg04388666_BC21	0.0323424	6.4e-06	0.00720213	chr14	99605736	99605737	2	+	AL160313.1
cg09720124_BC21	-0.0170581	6.65944e-06	0.0073287	chr16	57119760	57119761	2	-	CPNE2		cg17733242_TC21	0.0239402	6.42e-06	0.00721022	chr14	34862949	34862950	2	+	BAZ1A
cg03810165_BC21	-0.0308189	6.69686e-06	0.00735223	chr10	3978932	3978933	2	+	NA		cg24426391_TC21	0.163705	6.44e-06	0.00721377	chr11	20363340	20363341	2	-	NA
cg07964219_TC21	-0.0200331	6.75359e-06	0.00738081	chr21	45427983	45427984	2	+	COL18A1		cg02732509_BC21	0.026987	6.45e-06	0.00721718	chr12	57847417	57847418	2	+	NA
cg18624121_TC21	-0.0427507	6.93673e-06	0.00748458	chr1	157969165	157969166	2	-	NA		cg04856022_TC21	0.018465	6.6e-06	0.00729449	chr6	32155178	32155179	2	+	PPT2,PPT2-EGFL8
cg18950540_BC21	-0.0217778	6.94193e-06	0.00748458	chr20	13245474	13245475	2	+	ISM1		cg25234611_TC21	0.0118981	6.58e-06	0.00729449	chr1	1435967	1435968	2	-	VWA1
cg10091996_TC21	-0.0697185	6.97854e-06	0.00751282	chr16	31537319	31537320	2	+	NA		cg18646987_TC21	0.0236401	6.64e-06	0.00732024	chr19	36688351	36688352	2	-	ZNF567
cg06162644_TC21	-0.0558125	6.99441e-06	0.00751868	chr1	211649373	211649374	2	-	LINC01693		cg23019585_TC21	0.0469266	6.67e-06	0.0073287	chr6	29667333	29667334	2	+	MOG
cg13978856_BC21	-0.0238156	7.08078e-06	0.00756642	chr4	40916174	40916175	2	-	APBB2		cg12333582_BC21	0.0179833	6.73e-06	0.00737004	chr7	24728990	24728991	2	+	GSDME
cg25948034_TC21	-0.0540141	7.09924e-06	0.0075682	chr21	44749076	44749077	2	-	NA		cg17881353_BC21	0.0658765	6.73e-06	0.00737004	chr17	46850844	46850845	2	+	WNT9B
cg26489737_TC21	-0.0303084	7.14406e-06	0.00758515	chr10	3888411	3888412	2	+	NA		cg08113002_BC21	0.0299939	6.79e-06	0.00739988	chr19	50514690	50514691	2	+	ASPDH
cg26945139_BC21	-0.0117505	7.14783e-06	0.00758515	chr3	149382520	149382521	2	-	TM4SF1-AS1		cg18474934_TC21	0.0388836	6.79e-06	0.00739988	chr4	121932810	121932811	2	-	TRPC3
cg16970087_TC21	-0.0181837	7.22847e-06	0.00765619	chr3	184696239	184696240	2	+	NA		cg00430355_BC21	0.106085	6.81e-06	0.0074097	chr2	152804498	152804499	2	+	NA
cg13649864_TC21	-0.0291727	7.25528e-06	0.00767332	chr9	98502417	98502418	2	+	GABBR2		cg18948125_TC21	0.0235841	6.82e-06	0.00741201	chr2	31580901	31580902	2	+	SRD5A2
cg23457651_BC21	-0.0335188	7.31614e-06	0.00771506	chr8	32873447	32873448	2	-	NA		cg01152897_BC21	0.0590095	6.88e-06	0.00746012	chr3	194985112	194985113	2	-	NA
cg08900904_TC21	-0.0156105	7.42903e-06	0.00776635	chr6	168860608	168860609	2	+	NA		cg23914969_BC21	0.0319576	6.9e-06	0.00747271	chr8	142122293	142122294	2	+	AC103758.1
cg16109075_BC21	-0.00766249	7.42938e-06	0.00776635	chr5	149410760	149410761	2	-	CARMN		cg24648119_BC21	0.0307175	6.91e-06	0.00747582	chr5	140863054	140863055	2	+	PCDHA1,PCDHA2,PCDHA3,PCDHA4,PCDHA5,PCDHA6,PCDHA7,PCDHA8,PCDHA9,PCDHA10,PCDHA14
cg21353154_BC21	-0.0847602	7.42893e-06	0.00776635	chr13	98729566	98729567	2	-	SLC15A1		cg15310518_BC21	0.0438715	7.01e-06	0.00752741	chr14	105864310	105864311	2	+	NA
cg24005957_BC21	-0.0416104	7.41341e-06	0.00776635	chr6	24646982	24646983	2	+	NA		cg03491258_BC21	0.0384723	7.03e-06	0.00753422	chr2	129397261	129397262	2	+	NA
cg26266372_BC21	-0.016702	7.41795e-06	0.00776635	chr5	17154844	17154845	2	+	BASP1,BASP1-AS1		cg00890240_BC21	0.0429376	7.06e-06	0.00755212	chr20	56469621	56469622	2	-	RTF2
cg00833893_BC21	-0.0834427	7.48145e-06	0.00780023	chr5	10434557	10434558	2	+	MARCHF6		cg26706163_TC21	0.0499407	7.1e-06	0.0075682	chr19	58562002	58562003	2	+	MZF1-AS1,MZF1
cg01479663_TC21	-0.0248688	7.6038e-06	0.00787009	chr1	156708264	156708265	2	-	NA		cg14582100_TC21	0.0716646	7.15e-06	0.00758515	chr15	45401544	45401545	2	-	GATM
cg20227056_BC21	-0.0944947	7.59978e-06	0.00787009	chr6	129775318	129775319	2	-	NA		cg20778547_BC21	0.059801	7.29e-06	0.00770381	chr7	4416772	4416773	2	-	NA
cg09386376_TC21	-0.0879897	7.73077e-06	0.00793749	chr11	638939	638940	2	+	DRD4		cg11322655_TC21	0.0583034	7.38e-06	0.00776635	chr8	1764839	1764840	2	+	CLN8,AC019257.8
cg16757984_TC21	-0.016566	7.74716e-06	0.00793749	chr17	40101683	40101684	2	+	NA		cg18540328_TC21	0.0716417	7.48e-06	0.00780023	chr5	91279545	91279546	2	+	LUCAT1
cg06487943_TC21	-0.0711049	7.94841e-06	0.00800685	chr16	11225541	11225542	2	-	NA		cg01642689_BC21	0.028377	7.56e-06	0.00787009	chr19	4458170	4458171	2	-	AC011498.1
cg08888758_BC21	-0.0226592	7.95916e-06	0.00800685	chr5	172383473	172383474	2	+	SH3PXD2B		cg13431342_BC21	0.0184634	7.58e-06	0.00787009	chr1	1565578	1565579	2	+	SSU72
cg09734418_BC21	-0.0274691	7.92882e-06	0.00800685	chr2	9409207	9409208	2	-	ITGB1BP1		cg25111777_TC21	0.0174683	7.6e-06	0.00787009	chr1	208164054	208164055	2	+	PLXNA2
cg15654025_TC21	-0.0480803	7.94101e-06	0.00800685	chr1	165357768	165357769	2	-	NA		cg17503389_BC21	0.0553989	7.67e-06	0.00791094	chr5	91279605	91279606	2	+	LUCAT1
cg26986713_TC21	-0.0167301	7.91675e-06	0.00800685	chr3	122014841	122014842	2	+	ILDR1		cg21351241_TC21	0.0344756	7.66e-06	0.00791094	chr7	128714808	128714809	2	+	FAM71F1
cg10087036_TC21	-0.0131829	7.97576e-06	0.00801189	chr16	19119139	19119140	2	+	AC099518.3,ITPRIPL2		cg00574251_TC21	0.023598	7.7e-06	0.00793674	chr2	164109481	164109482	2	-	AC016766.1
cg12608881_BC21	-0.0223592	8.01854e-06	0.00802529	chr1	44118439	44118440	2	+	NA		cg03012226_BC21	0.0352443	7.71e-06	0.00793674	chr2	74500525	74500526	2	-	LBX2
cg25731039_BC21	-0.0656019	8.022e-06	0.00802529	chr12	53726432	53726433	2	-	CALCOCO1		cg04257903_BC21	0.0085078	7.74e-06	0.00793749	chr16	86605241	86605242	2	+	NA
cg13794571_BC21	-0.0319834	8.10024e-06	0.00809234	chr8	2084313	2084314	2	-	MYOM2		cg17444196_BC21	0.0312756	7.8e-06	0.00798541	chr12	31653558	31653559	2	-	ETFBKMT
cg17939935_TC21	-0.0192612	8.26268e-06	0.00820323	chr15	59354655	59354656	2	+	MYO1E,AC092868.2		cg02694170_BC21	0.0458177	7.82e-06	0.00799354	chr12	115450952	115450953	2	-	NA
cg26229990_BC21	-0.0446923	8.33061e-06	0.00824257	chr14	24332095	24332096	2	+	ADCY4		cg16233799_BC21	0.0548558	7.84e-06	0.0079965	chr11	40291721	40291722	2	-	LRRC4C
cg20699640_BC21	-0.0510374	8.48163e-06	0.00833671	chr15	81182434	81182435	2	-	IL16		cg01400480_BC21	0.014631	7.93e-06	0.00800685	chr11	12230455	12230456	2	+	MICAL2
cg07489569_BC21	-0.0308335	8.5536e-06	0.00837134	chr4	185593290	185593291	2	-	SORBS2,AC093797.1		cg02912358_TC21	0.0408978	7.89e-06	0.00800685	chr2	64328198	64328199	2	-	NA
cg02142483_BC21	-0.0571006	8.76544e-06	0.00850435	chr16	84526949	84526950	2	-	MEAK7		cg03272326_TC21	0.0337195	7.9e-06	0.00800685	chr1	166167702	166167703	2	-	AL596087.2
cg20597619_BC21	-0.02062	8.77203e-06	0.00850435	chr8	1688338	1688339	2	+	DLGAP2		cg05352118_BC21	0.0305793	7.88e-06	0.00800685	chr3	66573425	66573426	2	-	NA
cg26670433_BC21	-0.0204988	8.84589e-06	0.00856444	chr15	52559171	52559172	2	+	ARPP19		cg18352120_BC21	0.0395037	7.93e-06	0.00800685	chr7	90243949	90243950	2	-	NA
cg09662226_BC21	-0.0318016	8.87097e-06	0.00857721	chr7	139037094	139037095	2	+	NA		cg11569930_TC21	0.0782611	7.99e-06	0.00801189	chr1	155140905	155140906	2	+	NA
cg22888160_TC21	-0.186949	8.88899e-06	0.00858313	chr1	152204797	152204798	2	-	FLG-AS1		cg01486352_TC21	0.0302252	8.12e-06	0.00810418	chr1	157171043	157171044	2	+	NA
cg16392860_BC21	-0.0299723	8.93509e-06	0.00860242	chr6	34146607	34146608	2	+	GRM4		cg05762256_BC21	0.0661945	8.27e-06	0.00820323	chr6	160766769	160766770	2	-	AL109933.5
cg17459994_TC21	-0.0627881	8.94475e-06	0.00860242	chr12	32956604	32956605	2	-	NA		cg15903872_TC21	0.0219367	8.24e-06	0.00820323	chr4	76252370	76252371	2	-	FAM47E,AC034139.1,FAM47E-STBD1
cg08917809_BC21	-0.0146404	9.08607e-06	0.00867737	chr1	155118090	155118091	2	+	NA		cg16735366_BC21	0.0745092	8.26e-06	0.00820323	chr11	88338803	88338804	2	+	CTSC
cg17961164_TC21	-0.0375972	9.08295e-06	0.00867737	chr1	17849458	17849459	2	-	NA		cg03862957_BC21	0.0559011	8.29e-06	0.0082113	chr20	5689571	5689572	2	-	NA
cg20248774_BC21	-0.0239675	9.09486e-06	0.00867737	chr8	22877447	22877448	2	-	PEBP4		cg01657926_TC21	0.0282447	8.36e-06	0.00826518	chr11	86374870	86374871	2	-	CCDC81
cg01505878_BC21	-0.0548278	9.10718e-06	0.00867763	chr11	61923455	61923456	2	-	NA		cg17240539_BC21	0.0508837	8.42e-06	0.00830757	chr21	45982701	45982702	2	-	COL6A1
cg06883206_TC21	-0.0352778	9.22277e-06	0.0087202	chr4	151250950	151250951	2	+	SH3D19		cg09803321_TC21	0.0516665	8.43e-06	0.00830936	chr10	103153723	103153724	2	+	NT5C2
cg15339359_TC21	-0.0277453	9.23182e-06	0.0087202	chr4	67421549	67421550	2	-	AC104806.2		cg25512439_TC21	0.028922	8.48e-06	0.00833671	chr3	2511428	2511429	2	-	CNTN4
cg17918845_TC21	-0.0282245	9.18435e-06	0.0087202	chr7	93442228	93442229	2	+	CALCR		cg21232617_TC21	0.0386534	8.51e-06	0.00834814	chr16	19396772	19396773	2	-	AC130456.2
cg18897401_BC21	-0.05553	9.21635e-06	0.0087202	chr11	44352138	44352139	2	-	NA		cg16119449_BC21	0.0506037	8.55e-06	0.00837134	chr6	150898444	150898445	2	-	MTHFD1L
cg23525910_TC21	-0.063758	9.29276e-06	0.00875043	chr16	11916894	11916895	2	+	NA		cg27651321_BC21	0.0431773	8.58e-06	0.00838924	chr1	226656710	226656711	2	-	ITPKB,ITPKB-IT1
cg06108383_TC21	-0.0195993	9.32243e-06	0.00876692	chr6	32153122	32153123	2	+	AL662884.4,AL662884.3		cg25555059_TC21	0.0536926	8.67e-06	0.00846525	chr5	128965795	128965796	2	+	SLC27A6
cg06860422_BC21	-0.0709273	9.37152e-06	0.00880161	chr16	738079	738080	2	-	CIAO3		cg10651007_BC21	0.0322668	8.71e-06	0.00848818	chr17	7395200	7395201	2	+	TMEM256-PLSCR3
cg18855080_TC21	-0.026036	9.4164e-06	0.00882079	chr1	172779049	172779050	2	-	AL031599.1		cg02136201_BC21	0.0321166	8.74e-06	0.00850435	chr12	131585025	131585026	2	+	NA
cg18965283_BC21	-0.0637946	9.44077e-06	0.00883215	chr13	86946990	86946991	2	-	NA		cg21151117_BC21	0.055434	8.77e-06	0.00850435	chr16	86286220	86286221	2	+	LINC01081
cg18932884_TC21	-0.0254964	9.51487e-06	0.00886473	chr11	120273557	120273558	2	-	POU2F3		cg20891842_BC21	0.0412749	8.91e-06	0.00859364	chr20	37412882	37412883	2	-	NA
cg25463214_TC21	-0.0232219	9.51224e-06	0.00886473	chr21	45578672	45578673	2	+	NA		cg01208318_BC21	0.0582019	9.05e-06	0.00867737	chr14	105863442	105863443	2	-	IGHJ3P
cg23602195_TC21	-0.0259769	9.74339e-06	0.00898131	chr6	44159239	44159240	2	-	CAPN11		cg02604095_TC21	0.0481515	9.09e-06	0.00867737	chr9	32955792	32955793	2	-	APTX
cg08877321_BC21	-0.0171993	9.82745e-06	0.00898715	chr8	641216	641217	2	+	ERICH1		cg09789252_BC21	0.0341873	9.05e-06	0.00867737	chr19	50514598	50514599	2	-	ASPDH
cg11212463_BC21	-0.0419014	9.7871e-06	0.00898715	chr6	75317673	75317674	2	+	FILIP1		cg11431229_BC21	0.0373623	9.24e-06	0.0087202	chr7	98622393	98622394	2	+	NPTX2
cg26485445_TC21	-0.032967	9.81302e-06	0.00898715	chr22	46798869	46798870	2	+	TBC1D22A		cg12064504_BC21	0.0420423	9.21e-06	0.0087202	chr6	29005114	29005115	2	-	ZNF311
cg20439643_TC21	-0.0168225	9.91397e-06	0.00904034	chr15	57784249	57784250	2	+	NA		cg18435832_BC21	0.0379142	9.21e-06	0.0087202	chr15	45378957	45378958	2	-	GATM,AC025580.3
cg25510838_BC21	-0.0201298	9.90211e-06	0.00904034	chr7	1520745	1520746	2	-	NA		cg06853424_BC21	0.0241578	9.28e-06	0.00875043	chr1	204764100	204764101	2	-	NA
cg09049578_BC21	-0.00872185	9.94602e-06	0.00905812	chr14	71336636	71336637	2	-	SIPA1L1		cg21052814_TC21	0.095098	9.39e-06	0.00880461	chr15	79035871	79035872	2	-	RASGRF1
cg16960741_BC21	-0.0265859	9.95883e-06	0.00905834	chr1	17615049	17615050	2	-	ARHGEF10L		cg06961054_BC21	0.0993316	9.52e-06	0.00886473	chr5	56908578	56908579	2	+	AC008937.1
cg01175791_BC21	-0.0426656	1.00322e-05	0.00909069	chr8	133578773	133578774	2	-	NA		cg08974654_TC21	0.0268263	9.54e-06	0.00886473	chr5	178428922	178428923	2	-	COL23A1
cg10775595_BC21	-0.0178963	1.00221e-05	0.00909069	chr11	78823027	78823028	2	-	TENM4		cg20439393_BC21	0.038611	9.53e-06	0.00886473	chr10	114875085	114875086	2	+	FAM160B1
cg14080982_TC21	-0.0339871	1.00275e-05	0.00909069	chr15	71443699	71443700	2	-	THSD4		cg23736717_BC21	0.0448425	9.58e-06	0.00889714	chr18	74457992	74457993	2	-	NA
cg18049445_TC21	-0.0267474	1.00612e-05	0.00909411	chr22	22903610	22903611	2	+	NA		cg08693644_BC21	0.04161	9.67e-06	0.00896387	chr14	105316097	105316098	2	+	PACS2
cg11459744_TC21	-0.0312866	1.0114e-05	0.00911929	chr12	13194777	13194778	2	-	NA		cg09245312_BC21	0.0357236	9.74e-06	0.00898131	chr11	72605882	72605883	2	+	PDE2A
cg17172187_BC21	-0.018821	1.01143e-05	0.00911929	chr3	185900641	185900642	2	+	NA		cg14382481_BC21	0.0230467	9.74e-06	0.00898131	chr22	15689481	15689482	2	+	NA
cg03693749_BC21	-0.048962	1.01598e-05	0.00913936	chr6	33117693	33117694	2	-	HLA-DPB2		cg20802052_BC22	0.066025	9.72e-06	0.00898131	chr15	90988429	90988430	2	+	PRC1,AC068831.6,PRC1-AS1
cg20066285_TC21	-0.0194624	1.01619e-05	0.00913936	chr14	105606234	105606235	2	+	NA		cg27149931_TC21	0.0272703	9.75e-06	0.00898131	chr19	1319207	1319208	2	-	NA
cg24093698_BC21	-0.047814	1.01997e-05	0.00915441	chr11	131749269	131749270	2	+	NTM		cg06246357_BC21	0.0364421	9.79e-06	0.00898715	chr6	1524259	1524260	2	-	NA
cg12229644_BC21	-0.0145404	1.02348e-05	0.00915919	chr17	17673204	17673205	2	+	NA		cg10219917_BC21	0.022264	9.82e-06	0.00898715	chr16	88381735	88381736	2	-	NA
cg00865173_BC21	-0.0278115	1.02955e-05	0.00919076	chr12	115261669	115261670	2	-	NA		cg11238082_BC21	0.0205924	9.83e-06	0.00898715	chr1	161714276	161714277	2	+	FCRLA
cg16329197_TC21	-0.0374258	1.03386e-05	0.0092178	chr12	52965722	52965723	2	-	NA		cg22141945_BC21	0.0270287	1e-05	0.00909286	chr17	8016834	8016835	2	-	GUCY2D
cg07979889_TC21	-0.021158	1.03874e-05	0.00924986	chr2	37180258	37180259	2	-	SULT6B1		cg13900625_BC21	0.0701078	1.02e-05	0.00915441	chr7	94801062	94801063	2	+	NA
cg04324158_BC21	-0.0212992	1.04148e-05	0.00926284	chr3	168214224	168214225	2	-	NA		cg06348275_BC21	0.0690543	1.02e-05	0.00915919	chr1	227319358	227319359	2	-	NA
cg01550685_TC21	-0.023482	1.0501e-05	0.00929368	chr11	77302840	77302841	2	+	NA		cg19187727_TC21	0.0180782	1.03e-05	0.00916241	chr15	82297662	82297663	2	-	NA
cg12569497_BC21	-0.0454841	1.05413e-05	0.00931788	chr6	56247898	56247899	2	-	COL21A1		cg06917450_TC21	0.139711	1.04e-05	0.00926342	chr1	37690980	37690981	2	-	C1orf109
cg20491054_BC21	-0.0293278	1.05747e-05	0.00932457	chr15	63019757	63019758	2	-	NA		cg21399230_TC21	0.0699989	1.04e-05	0.00926342	chr1	15250782	15250783	2	-	FHAD1
cg20634833_BC21	-0.154765	1.05745e-05	0.00932457	chr22	26394388	26394389	2	+	NA		cg07580975_TC21	0.0365293	1.05e-05	0.00927012	chr1	200874205	200874206	2	+	NA
cg23205936_TC21	-0.0366739	1.05978e-05	0.00932714	chr6	170250918	170250919	2	-	NA		cg05992538_BC21	0.0638828	1.06e-05	0.00932714	chr3	192570912	192570913	2	+	FGF12
cg14402529_BC21	-0.0222775	1.06432e-05	0.00935067	chr9	127446938	127446939	2	-	NA		cg07654579_BC21	0.0314203	1.07e-05	0.00938125	chr11	3838403	3838404	2	-	RHOG
cg01529701_BC21	-0.105253	1.08096e-05	0.00946224	chr18	49045864	49045865	2	+	AC016866.1,DYM		cg05899372_BC21	0.0338219	1.07e-05	0.00941742	chr3	183184826	183184827	2	+	MCF2L2
cg11713615_BC21	-0.0217801	1.08397e-05	0.0094627	chr8	116740477	116740478	2	+	EIF3H		cg01305291_BC21	0.0445705	1.08e-05	0.0094627	chr2	241063661	241063662	2	+	SNED1,SNED1-AS1
cg12047479_TC21	-0.0616512	1.09147e-05	0.00949662	chr7	129530871	129530872	2	-	NA		cg15693729_BC21	0.0554911	1.08e-05	0.0094627	chr20	41572416	41572417	2	-	CHD6
cg10039174_TC21	-0.00857546	1.10273e-05	0.00953708	chr2	131474991	131474992	2	+	MZT2A		cg19560831_BC21	0.0760725	1.09e-05	0.00946656	chr14	101046275	101046276	2	+	MIR381HG
cg07481176_BC21	-0.0326321	1.12587e-05	0.00965595	chr5	31087227	31087228	2	-	NA		cg14963584_TC21	0.0117662	1.1e-05	0.00952374	chr10	42104834	42104835	2	-	NA
cg15041744_BC21	-0.0122379	1.12609e-05	0.00965595	chr1	21279724	21279725	2	-	ECE1		cg16368959_TC21	0.0472812	1.1e-05	0.00952374	chr13	75870879	75870880	2	-	NA
cg16785492_BC21	-0.0325504	1.12279e-05	0.00965595	chr11	96075953	96075954	2	-	MAML2		cg16731079_BC21	0.0695706	1.1e-05	0.00952374	chr21	40386635	40386636	2	+	DSCAM
cg20413392_TC21	-0.0270833	1.13175e-05	0.00967212	chr9	128392734	128392735	2	+	AL359091.1		cg02304222_TC21	0.0116797	1.1e-05	0.00953311	chr7	2043215	2043216	2	-	MAD1L1,AC069288.1
cg06190607_TC21	-0.0137059	1.13645e-05	0.00969969	chr8	109589685	109589686	2	-	SYBU		cg12808797_BC21	0.134464	1.11e-05	0.00958901	chr2	85951741	85951742	2	+	NA
cg18957455_TC21	-0.0773529	1.14953e-05	0.0097777	chr1	4742165	4742166	2	+	AJAP1		cg15060012_BC21	0.0385339	1.11e-05	0.00958901	chr19	57935415	57935416	2	-	NA
cg01121639_BC21	-0.0285992	1.15145e-05	0.00978253	chr5	133387364	133387365	2	-	FSTL4		cg04074945_BC21	0.0510729	1.12e-05	0.00965595	chr11	46050282	46050283	2	-	PHF21A
cg19805775_TC21	-0.0349331	1.15451e-05	0.00979491	chr7	82534801	82534802	2	-	NA		cg07998387_TC21	0.0309713	1.13e-05	0.00965595	chr7	22727952	22727953	2	-	IL6
cg26210731_BC21	-0.0183402	1.15712e-05	0.00979604	chr22	30287436	30287437	2	+	CASTOR1,AC004997.1		cg25382826_BC21	0.0362816	1.13e-05	0.00965595	chr7	155885663	155885664	2	+	NA
cg12445970_BC21	-0.0548679	1.15967e-05	0.00980614	chr3	104604892	104604893	2	-	NA		cg00879218_BC21	0.0529413	1.13e-05	0.00967212	chr19	37548764	37548765	2	-	AC022148.1
cg04477962_BC22	-0.0404876	1.16471e-05	0.00983721	chr12	50923592	50923593	2	-	METTL7A		cg12792180_TC21	0.0468271	1.14e-05	0.00969969	chr17	79137895	79137896	2	-	RBFOX3
cg15580052_BC21	-0.0323794	1.16793e-05	0.00985288	chr12	509606	509607	2	+	B4GALNT3		cg20919652_BC21	0.0374076	1.15e-05	0.00976428	chr16	10336	10337	2	-	NA
cg23146501_TC21	-0.0205401	1.17007e-05	0.00985942	chr11	2389900	2389901	2	-	CD81		cg14112592_BC21	0.0579184	1.16e-05	0.00979491	chr9	111700893	111700894	2	+	SHOC1
cg17700392_BC21	-0.0382367	1.1733e-05	0.00987509	chr10	6173073	6173074	2	+	PFKFB3		cg19263607_BC21	0.0498374	1.19e-05	0.00993834	chr7	140435715	140435716	2	+	AC069335.1
cg08851071_BC21	-0.049204	1.17645e-05	0.00989011	chr5	168793166	168793167	2	-	SLIT3		cg02687352_BC21	0.0161913	1.19e-05	0.00994997	chr2	96891548	96891549	2	-	FAM178B
cg06177278_TC21	-0.0348012	1.1821e-05	0.00992601	chr1	236685153	236685154	2	-	ACTN2		cg11138539_BC21	0.0375485	1.2e-05	0.0100288	chr3	13308618	13308619	2	+	NA
cg20075239_BC21	-0.0216983	1.18616e-05	0.00993834	chr15	101498105	101498106	2	-	PCSK6		cg01270444_TC21	0.04197	1.24e-05	0.0102264	chr7	92179771	92179772	2	+	AC000120.3,CYP51A1-AS1
cg07192409_BC21	-0.0201288	1.19352e-05	0.00997544	chr10	97413283	97413284	2	-	RRP12,AL355490.2		cg07324822_BC21	0.0317053	1.24e-05	0.0102428	chr3	71489674	71489675	2	-	FOXP1,AC097634.4
cg15273270_BC21	-0.0344174	1.19538e-05	0.00997946	chr4	36322949	36322950	2	-	DTHD1,AC104078.2		cg27054655_BC21	0.0320616	1.24e-05	0.0102428	chr5	179345968	179345969	2	+	NA
cg06642489_BC21	-0.0341553	1.20547e-05	0.0100288	chr8	23509650	23509651	2	+	NA		cg23263641_BC21	0.0516677	1.24e-05	0.0102554	chr19	43623957	43623958	2	+	CADM4
cg19224418_BC21	-0.0281095	1.20308e-05	0.0100288	chr13	113856955	113856956	2	+	GAS6		cg05507877_TC21	0.0303943	1.26e-05	0.0102806	chr3	129469349	129469350	2	-	IFT122
cg12063619_BC21	-0.0345319	1.22553e-05	0.0101606	chr13	92216449	92216450	2	-	GPC5		cg10162668_TC21	0.0170586	1.26e-05	0.0102806	chr6	139134054	139134055	2	-	NA
cg15159568_BC21	-0.0443096	1.22323e-05	0.0101606	chr10	68089012	68089013	2	+	NA		cg16196080_BC21	0.0442358	1.25e-05	0.0102806	chr11	34653216	34653217	2	-	EHF
cg21192606_TC21	-0.0358505	1.22472e-05	0.0101606	chr12	75817175	75817176	2	+	AC078923.1		cg16704889_BC21	0.0275093	1.26e-05	0.0102806	chr6	31728952	31728953	2	-	DDAH2
cg25535092_BC21	-0.0678188	1.2363e-05	0.0102264	chr20	62208763	62208764	2	+	NA		cg24068409_TC21	0.0375339	1.26e-05	0.0102823	chr2	3704763	3704764	2	-	DCDC2C
cg05218995_BC21	-0.0304834	1.24856e-05	0.0102806	chr21	41479961	41479962	2	-	TMPRSS2		cg07348535_BC21	0.0316543	1.27e-05	0.0103204	chr11	67356848	67356849	2	-	RAD9A,POLD4,AP003419.1
cg03463453_BC21	-0.0212625	1.25595e-05	0.0102806	chr2	219298341	219298342	2	-	PTPRN		cg08541497_BC21	0.0292142	1.27e-05	0.0103204	chr8	123241589	123241590	2	-	ZHX1-C8orf76
cg09494782_BC21	-0.0247777	1.25587e-05	0.0102806	chr15	70248275	70248276	2	+	NA		cg18050733_TC21	0.01079	1.27e-05	0.0103204	chr6	32937112	32937113	2	+	HLA-DMB
cg21815678_TC21	-0.0203558	1.25991e-05	0.0102823	chr10	125974298	125974299	2	+	FANK1		cg20563666_BC21	0.0665985	1.27e-05	0.0103204	chr2	43676703	43676704	2	+	PLEKHH2
cg24032691_BC21	-0.0230115	1.26834e-05	0.0103204	chr2	30807506	30807507	2	+	CAPN13		cg23414001_TC21	0.0234196	1.27e-05	0.0103204	chr20	35093267	35093268	2	+	NA
cg13968390_TC21	-0.123426	1.2807e-05	0.0103561	chr2	108288356	108288357	2	+	NA		cg11214348_TC21	0.0238245	1.28e-05	0.0103561	chr21	45863954	45863955	2	-	PCBP3,AJ011931.2
cg00831735_BC21	-0.023484	1.28617e-05	0.010377	chr8	123202793	123202794	2	-	FAM83A		cg06817772_TC21	0.0456083	1.3e-05	0.0104232	chr12	50284224	50284225	2	-	NA
cg04112417_BC21	-0.027043	1.28524e-05	0.010377	chr2	17620234	17620235	2	-	VSNL1		cg01890676_TC21	0.0180481	1.3e-05	0.0104251	chr5	179475789	179475790	2	-	NA
cg04492836_BC21	-0.0442715	1.29623e-05	0.0104232	chr16	1512456	1512457	2	+	IFT140		cg19499085_BC21	0.0407985	1.3e-05	0.0104457	chr19	1796438	1796439	2	+	ATP8B3
cg22543374_TC21	-0.0189681	1.29445e-05	0.0104232	chr15	48439937	48439938	2	+	FBN1		cg10831725_TC21	0.0651418	1.31e-05	0.0104646	chr19	21483750	21483751	2	+	AC010615.4,LINC00664
cg00478379_TC21	-0.0230774	1.29936e-05	0.0104251	chr1	1074401	1074402	2	+	NA		cg26813693_BC21	0.033975	1.31e-05	0.0104646	chr19	32345391	32345392	2	-	NA
cg23217680_BC21	-0.0492315	1.31931e-05	0.0104804	chr8	9171946	9171947	2	-	AC022784.1		cg03961255_TC21	0.0521062	1.31e-05	0.0104804	chr10	127853766	127853767	2	+	NA
cg24100841_TC21	-0.202178	1.31753e-05	0.0104804	chr6	29681247	29681248	2	-	NA		cg05007325_TC21	0.0510421	1.32e-05	0.0104804	chr16	35507122	35507123	2	-	AC018558.7,TP53TG3HP
cg25177302_BC21	-0.0430405	1.32832e-05	0.0105403	chr20	33915808	33915809	2	+	NA		cg06080459_BC21	0.0217974	1.31e-05	0.0104804	chr10	132206271	132206272	2	-	NA
cg15791361_TC21	-0.0136404	1.35537e-05	0.0106683	chr22	32376270	32376271	2	-	RFPL3S		cg13859958_BC21	0.0318292	1.32e-05	0.0104804	chr3	127915616	127915617	2	-	MGLL,KBTBD12
cg16719584_BC21	-0.00685787	1.35628e-05	0.0106683	chr11	86053290	86053291	2	-	PICALM		cg01061405_TC21	0.0506313	1.34e-05	0.0105919	chr15	45634512	45634513	2	+	AC090527.2,SQOR
cg25645022_BC21	-0.0535142	1.36173e-05	0.0106995	chr14	53399249	53399250	2	+	AL365295.1		cg22455527_BC21	0.0342768	1.34e-05	0.0105919	chr7	73827548	73827549	2	-	CLDN4
cg11164522_BC21	-0.0222258	1.36854e-05	0.0107412	chr1	38418836	38418837	2	-	NA		cg22683036_BC21	0.0565559	1.34e-05	0.0106218	chr1	62783538	62783539	2	-	NA
cg00977014_TC21	-0.0183354	1.38483e-05	0.0108138	chr2	190815464	190815465	2	+	AC006460.1		cg17263012_BC21	0.0328369	1.36e-05	0.0106683	chr8	8789428	8789429	2	+	MFHAS1
cg06640568_BC21	-0.0222252	1.38464e-05	0.0108138	chr2	158727124	158727125	2	-	PKP4-AS1,AC005042.1		cg18863119_TC21	0.0849129	1.35e-05	0.0106683	chr14	101046316	101046317	2	+	MIR381HG
cg18636505_BC21	-0.0195912	1.38798e-05	0.0108138	chr13	111118589	111118590	2	+	ARHGEF7		cg21661022_BC21	0.0601761	1.35e-05	0.0106683	chr7	98629397	98629398	2	+	NPTX2
cg23932261_BC21	-0.0394885	1.38827e-05	0.0108138	chr1	2959981	2959982	2	+	NA		cg23641597_TC21	0.0360784	1.38e-05	0.0107899	chr17	72165895	72165896	2	+	AC007461.1,SOX9-AS1
cg12648759_BC21	-0.0359254	1.39282e-05	0.0108375	chr1	161843061	161843062	2	-	ATF6		cg09803252_TC21	0.0639826	1.38e-05	0.0108138	chr6	88620229	88620230	2	+	RNGTT
cg24822518_BC21	-0.039936	1.39982e-05	0.0108685	chr19	56134590	56134591	2	-	ZNF444		cg23825213_TC21	0.0657993	1.39e-05	0.0108138	chr18	79863475	79863476	2	+	NA
cg19311055_TC21	-0.0171113	1.40614e-05	0.0109058	chr8	38601631	38601632	2	+	NA		cg24160331_TC21	0.0276677	1.4e-05	0.010849	chr10	7444986	7444987	2	+	LINC02642
cg26160540_TC21	-0.0518702	1.4111e-05	0.0109208	chr22	26294566	26294567	2	-	SEZ6L		cg00522111_BC21	0.0593448	1.41e-05	0.0109208	chr1	31222525	31222526	2	+	NKAIN1
cg22368454_TC21	-0.0578732	1.41554e-05	0.0109435	chr16	19517663	19517664	2	+	GDE1		cg24754223_TC21	0.118602	1.42e-05	0.0109532	chr10	3091364	3091365	2	-	PFKP
cg02608831_TC21	-0.0394728	1.41872e-05	0.0109532	chr8	72944639	72944640	2	+	NA		cg02140269_TC21	0.058082	1.42e-05	0.010958	chr18	45998148	45998149	2	+	PSTPIP2
cg02636176_TC21	-0.0337421	1.43501e-05	0.0109773	chr15	45253605	45253606	2	+	AC051619.4,SLC28A2		cg02650790_TC21	0.0580455	1.43e-05	0.0109773	chr19	22784578	22784579	2	-	NA
cg09440070_TC21	-0.0390277	1.43523e-05	0.0109773	chr6	37071910	37071911	2	-	NA		cg21924650_BC21	0.0306071	1.43e-05	0.0109773	chr16	716396	716397	2	-	METRN
cg14368473_TC21	-0.0233845	1.42905e-05	0.0109773	chr9	120932439	120932440	2	-	NA		cg12761965_TC21	0.0376252	1.45e-05	0.0110704	chr1	226863644	226863645	2	+	NA
cg15097000_TC21	-0.0457133	1.43666e-05	0.0109773	chr22	46547958	46547959	2	+	AL021392.1		cg12545852_BC21	0.0197325	1.47e-05	0.011105	chr19	38788626	38788627	2	+	NA
cg17303883_TC21	-0.0187765	1.43579e-05	0.0109773	chr12	12922105	12922106	2	+	NA		cg04617936_BC21	0.0302627	1.47e-05	0.011134	chr2	214353	214354	2	+	NA
cg20306087_BC21	-0.0270504	1.42899e-05	0.0109773	chr4	5042286	5042287	2	-	NA		cg07935784_BC21	0.0471358	1.48e-05	0.0111579	chr4	18319197	18319198	2	-	NA
cg02744428_BC21	-0.0298443	1.4494e-05	0.0110629	chr16	85547155	85547156	2	-	GSE1		cg20856378_BC21	0.0139535	1.49e-05	0.0111862	chr1	40059497	40059498	2	+	CAP1
cg06795125_TC21	-0.0832003	1.45736e-05	0.0110704	chr2	108288864	108288865	2	+	SULT1C2		cg02166732_BC21	0.0372613	1.5e-05	0.0112247	chr2	237156211	237156212	2	+	NA
cg14084760_BC21	-0.0227537	1.45805e-05	0.0110704	chr9	108612676	108612677	2	+	NA		cg20806725_TC21	0.050368	1.5e-05	0.0112355	chr13	75870714	75870715	2	+	NA
cg15733511_BC21	-0.0193936	1.45357e-05	0.0110704	chr15	101112586	101112587	2	-	NA		cg05643494_TC21	0.0439539	1.51e-05	0.0112399	chr9	32956266	32956267	2	-	APTX
cg21617763_TC21	-0.0530014	1.45592e-05	0.0110704	chr7	19587707	19587708	2	-	NA		cg22165175_BC21	0.0329666	1.51e-05	0.0112399	chr1	110606293	110606294	2	+	KCNA2
cg06419409_BC21	-0.028432	1.46318e-05	0.011086	chr20	62373905	62373906	2	-	NA		cg02633068_BC21	0.069942	1.54e-05	0.0113631	chr15	26838849	26838850	2	+	GABRB3
cg13011184_TC21	-0.0152305	1.46199e-05	0.011086	chr17	73030797	73030798	2	+	SLC39A11		cg26061582_TC21	0.00805956	1.54e-05	0.0113631	chr7	22726590	22726591	2	-	STEAP1B,IL6-AS1,IL6
cg04411086_BC21	-0.0332469	1.47318e-05	0.011134	chr10	133245661	133245662	2	+	NA		cg26727642_BC21	0.0751418	1.53e-05	0.0113631	chr6	90413870	90413871	2	+	NA
cg17025221_BC21	-0.0119547	1.48327e-05	0.0111795	chr20	1470228	1470229	2	-	NSFL1C		cg00066239_TC21	0.0445027	1.55e-05	0.0113863	chr17	80498359	80498360	2	+	NA
cg03833799_TC21	-0.0200348	1.49347e-05	0.0111862	chr15	59216206	59216207	2	+	MYO1E		cg03095414_BC21	0.118051	1.54e-05	0.0113863	chr2	85951848	85951849	2	-	NA
cg13102120_TC21	-0.040286	1.48763e-05	0.0111862	chr12	93677060	93677061	2	-	NA		cg04663842_TC21	0.0268225	1.56e-05	0.0114535	chr7	73827671	73827672	2	-	CLDN4
cg14304326_BC21	-0.0844936	1.48924e-05	0.0111862	chr16	50335351	50335352	2	-	BRD7		cg19153133_TC21	0.028335	1.56e-05	0.011487	chr2	218908825	218908826	2	+	LINC01494
cg21628402_BC21	-0.0200006	1.48893e-05	0.0111862	chr16	66692440	66692441	2	-	CMTM4		cg08715506_BC21	0.0173514	1.59e-05	0.0116213	chr6	44258086	44258087	2	+	NA
cg27209610_BC21	-0.087153	1.49197e-05	0.0111862	chr2	85991076	85991077	2	+	NA		cg21452511_BC21	0.0465418	1.61e-05	0.0117114	chr16	17296540	17296541	2	-	XYLT1
cg03630046_BC21	-0.0280761	1.50472e-05	0.0112355	chr3	168211401	168211402	2	+	NA		cg20963675_BC21	0.0453482	1.61e-05	0.0117412	chr16	1271285	1271286	2	+	NA
cg04930001_TC21	-0.0330659	1.51311e-05	0.0112399	chr16	73385846	73385847	2	+	ZFHX3		cg03131413_BC21	0.0323749	1.63e-05	0.0117853	chr2	89830278	89830279	2	+	NA
cg05236720_BC21	-0.0460486	1.50968e-05	0.0112399	chr2	37666112	37666113	2	-	CDC42EP3		cg20944747_TC21	0.0097305	1.63e-05	0.0117853	chr20	17807235	17807236	2	+	NA
cg23010106_TC21	-0.037851	1.51183e-05	0.0112399	chr17	78315787	78315788	2	-	AC087645.2		cg03060468_BC21	0.0376325	1.63e-05	0.0118106	chr5	141303629	141303630	2	+	TAF7,SLC25A2
cg01854987_TC21	-0.0381065	1.52363e-05	0.0113065	chr1	204808328	204808329	2	-	NA		cg14321918_TC21	0.00710785	1.63e-05	0.0118106	chr3	168808704	168808705	2	+	EGFEM1P
cg27484584_BC21	-0.0102151	1.53538e-05	0.0113631	chr19	40584549	40584550	2	+	SHKBP1		cg11684897_TC21	0.0440196	1.64e-05	0.011835	chr17	3048372	3048373	2	-	NA
cg02718510_TC21	-0.0210089	1.5405e-05	0.0113732	chr2	41595932	41595933	2	+	NA		cg15188434_BC21	0.0122383	1.65e-05	0.0118842	chr13	28531492	28531493	2	+	NA
cg25790391_BC21	-0.0158062	1.54566e-05	0.0113863	chr8	81127407	81127408	2	-	NA		cg18026955_BC21	0.0508587	1.67e-05	0.0119926	chr1	12481160	12481161	2	+	VPS13D
cg08227399_BC21	-0.258218	1.57014e-05	0.0115095	chr5	86546267	86546268	2	+	NA		cg07901199_TC21	0.0388682	1.67e-05	0.0119989	chr2	241200415	241200416	2	-	ANO7
cg25889117_TC21	-0.0283729	1.56986e-05	0.0115095	chr11	124890852	124890853	2	+	ROBO4		cg23594345_TC21	0.0639492	1.68e-05	0.012009	chr14	105863397	105863398	2	-	NA
cg12580887_BC21	-0.016463	1.58507e-05	0.0116072	chr9	107103746	107103747	2	+	NA		cg26429919_BC21	0.0792256	1.68e-05	0.012009	chr22	44134494	44134495	2	-	PARVB
cg20703389_BC21	-0.0226712	1.59851e-05	0.0116819	chr15	81645916	81645917	2	-	AC060809.1,AC023034.1,AC104041.1		cg07291889_TC21	0.0234855	1.69e-05	0.012041	chr8	11614203	11614204	2	+	NA
cg02687285_TC21	-0.0281801	1.60742e-05	0.0117114	chr2	37838757	37838758	2	+	LINC00211		cg00053202_TC21	0.0114929	1.73e-05	0.0121986	chr1	2190585	2190586	2	+	FAAP20
cg20992708_BC21	-0.0517109	1.60725e-05	0.0117114	chr4	5636167	5636168	2	-	EVC2		cg25070075_TC21	0.0833481	1.72e-05	0.0121986	chr15	26838846	26838847	2	+	GABRB3
cg19989663_TC21	-0.0445637	1.61477e-05	0.0117412	chr7	116341511	116341512	2	+	AC002066.1,CAV2		cg16664915_TC21	0.0446559	1.74e-05	0.0122677	chr8	11050278	11050279	2	-	XKR6
cg15987655_BC21	-0.0223684	1.61816e-05	0.011754	chr5	139816872	139816873	2	+	PSD2		cg06719448_BC21	0.0539439	1.75e-05	0.0122917	chr7	128715208	128715209	2	+	FAM71F1
cg22663985_BC21	-0.0345775	1.62737e-05	0.0117853	chr17	49901574	49901575	2	-	NA		cg03162994_TC21	0.0444713	1.77e-05	0.012325	chr18	26133765	26133766	2	+	NA
cg00207731_TC21	-0.0409835	1.64252e-05	0.0118474	chr15	90872888	90872889	2	+	FURIN		cg10258214_TC21	0.0604491	1.77e-05	0.012325	chr14	105864324	105864325	2	-	NA
cg15207925_TC21	-0.0224949	1.65149e-05	0.0118842	chr15	52379996	52379997	2	+	MYO5A		cg23506746_TC21	0.0316085	1.76e-05	0.012325	chr10	73781439	73781440	2	-	NA
cg21533743_BC21	-0.1486	1.6511e-05	0.0118842	chr16	87368517	87368518	2	-	FBXO31		cg25303446_TC21	0.0357428	1.77e-05	0.012325	chr22	42500097	42500098	2	-	NA
cg14315130_BC21	-0.0395323	1.65584e-05	0.0118959	chr6	11786446	11786447	2	+	ADTRP		cg05963151_TC21	0.0229611	1.77e-05	0.0123298	chr17	46912259	46912260	2	-	NA
cg05802386_BC21	-0.0394688	1.68228e-05	0.012026	chr1	42957249	42957250	2	-	SLC2A1		cg19127747_TC21	0.0335473	1.79e-05	0.0123935	chr6	31723973	31723974	2	-	MPIG6B
cg22597272_TC21	-0.0289449	1.68772e-05	0.012041	chr15	45646351	45646352	2	-	AC090527.2,SQOR		cg26877240_TC21	0.0342598	1.81e-05	0.0124969	chr22	39437756	39437757	2	-	NA
cg04774597_BC21	-0.0556227	1.69571e-05	0.0120622	chr15	69452051	69452052	2	-	NA		cg21731286_TC21	0.0161888	1.82e-05	0.0125508	chr1	18860311	18860312	2	+	NA
cg07031681_BC21	-0.0450159	1.69492e-05	0.0120622	chr11	65069844	65069845	2	+	CDCA5		cg21561157_TC21	0.0310114	1.82e-05	0.0125654	chr19	58554468	58554469	2	+	CHMP2A
cg11765913_TC21	-0.025567	1.69447e-05	0.0120622	chr19	7861194	7861195	2	-	EVI5L		cg08081864_BC21	0.0584331	1.83e-05	0.0126322	chr2	26012907	26012908	2	+	NA
cg09394522_BC21	-0.05047	1.71242e-05	0.0121466	chr6	33827805	33827806	2	+	NA		cg08886301_BC21	0.0594259	1.84e-05	0.0126366	chr1	245547099	245547100	2	-	KIF26B
cg09874992_TC21	-0.0236323	1.71019e-05	0.0121466	chr1	30841761	30841762	2	+	NA		cg16931657_TC21	0.0318107	1.84e-05	0.0126513	chr15	83012085	83012086	2	-	AC022558.2
cg22854422_BC21	-0.0218508	1.71338e-05	0.0121466	chr7	91825	91826	2	-	AC093627.1		cg13892088_TC21	0.0393751	1.85e-05	0.0126781	chr7	155071613	155071614	2	-	HTR5A-AS1,HTR5A
cg25649188_BC21	-0.0275477	1.71431e-05	0.0121466	chr17	75503836	75503837	2	-	CASKIN2		cg07138793_TC21	0.0457953	1.87e-05	0.0127653	chr15	27903184	27903185	2	+	OCA2
cg08245379_BC21	-0.0275837	1.74128e-05	0.0122774	chr17	27241359	27241360	2	-	AC129926.1		cg03147503_TC21	0.0554827	1.88e-05	0.0127751	chr6	29666192	29666193	2	+	MOG
cg13209171_TC21	-0.0303706	1.74081e-05	0.0122774	chr8	109026350	109026351	2	-	AC104248.1		cg05423392_TC21	0.0436612	1.88e-05	0.0127751	chr16	35352466	35352467	2	+	NA
cg08027970_BC21	-0.0133888	1.74567e-05	0.0122917	chr3	172460541	172460542	2	-	NA		cg06905401_BC21	0.0393752	1.88e-05	0.0127751	chr1	210132831	210132832	2	+	SYT14
cg02388468_TC21	-0.038386	1.75565e-05	0.012325	chr6	33127887	33127888	2	-	HLA-DPB2		cg08548311_TC21	0.045611	1.88e-05	0.0127751	chr14	70360685	70360686	2	-	SYNJ2BP-COX16,COX16
cg04478147_BC21	-0.0324847	1.76416e-05	0.012325	chr16	736393	736394	2	+	CIAO3		cg22144266_TC21	0.0341585	1.91e-05	0.0129043	chr17	8127461	8127462	2	-	NA
cg07300934_TC21	-0.0246593	1.75512e-05	0.012325	chr9	108478616	108478617	2	+	NA		cg10939610_TC21	0.0300975	1.92e-05	0.0129452	chr9	122913877	122913878	2	-	NA
cg07592095_BC21	-0.0481274	1.76179e-05	0.012325	chr6	149484460	149484461	2	+	ZC3H12D		cg02436349_BC21	0.133833	1.94e-05	0.0130192	chr2	85951544	85951545	2	+	NA
cg12063690_BC21	-0.0194051	1.76031e-05	0.012325	chr2	129908957	129908958	2	-	NA		cg06659791_BC21	0.0147234	1.94e-05	0.0130444	chr5	179061024	179061025	2	+	ZNF354C
cg22755399_BC21	-0.0450397	1.75677e-05	0.012325	chr12	113089695	113089696	2	-	DTX1		cg19139442_TC21	0.0481301	1.96e-05	0.0131276	chr1	203202992	203202993	2	+	NA
cg12542080_TC21	-0.0382153	1.77054e-05	0.012327	chr5	179523794	179523795	2	-	AC136628.2		cg04892600_TC21	0.0262408	2e-05	0.0133442	chr17	16453713	16453714	2	+	SNHG29,LRRC75A
cg06760356_BC21	-0.0234513	1.7785e-05	0.0123467	chr19	17435379	17435380	2	+	NA		cg25342674_TC21	0.0348706	2.01e-05	0.0134022	chr1	31409136	31409137	2	+	NA
cg13580267_TC21	-0.0220317	1.77763e-05	0.0123467	chr20	4791049	4791050	2	+	RASSF2		cg03475776_BC21	0.0966335	2.02e-05	0.0134266	chr2	239192602	239192603	2	-	HDAC4
cg21011721_TC21	-0.0613922	1.80172e-05	0.0124839	chr14	85270865	85270866	2	+	NA		cg22311230_TC21	0.0263621	2.03e-05	0.0134787	chr11	3232539	3232540	2	+	AC109309.1
cg11882101_BC21	-0.0272942	1.81043e-05	0.0125202	chr1	26061118	26061119	2	+	TRIM63		cg10754121_TC21	0.016921	2.05e-05	0.0135335	chr6	37628995	37628996	2	-	NA
cg07960944_BC21	-0.0174656	1.83699e-05	0.0126366	chr19	11089175	11089176	2	-	NA		cg07459170_TC21	0.0431521	2.1e-05	0.0138342	chr5	140828492	140828493	2	-	AC005609.5,PCDHA1,PCDHA2,PCDHA3,PCDHA4,PCDHA5,PCDHA6
cg14834823_BC21	-0.0245904	1.83777e-05	0.0126366	chr15	45644515	45644516	2	-	AC090527.2,SQOR		cg18799399_TC21	0.0295097	2.1e-05	0.0138342	chr12	57693570	57693571	2	-	NA
cg25140347_BC22	-0.0216237	1.8519e-05	0.0126974	chr5	149923838	149923839	2	+	PDE6A		cg15016771_TC21	0.0504607	2.1e-05	0.0138449	chr2	234494574	234494575	2	+	ARL4C
cg00588198_TC21	-0.157423	1.85767e-05	0.0127248	chr6	29680675	29680676	2	-	ZFP57		cg23028200_BC21	0.0492329	2.11e-05	0.0138575	chr17	79137898	79137899	2	-	RBFOX3
cg01115116_BC21	-0.0276588	1.86295e-05	0.0127248	chr10	30034454	30034455	2	-	JCAD		cg25491122_BC21	0.0267395	2.11e-05	0.0138645	chr13	67227419	67227420	2	-	PCDH9
cg03512808_BC21	-0.0128565	1.86251e-05	0.0127248	chr16	12524363	12524364	2	+	SNX29		cg11677105_TC21	0.051915	2.12e-05	0.0139035	chr22	41682703	41682704	2	+	SNU13
cg17152770_BC21	-0.00997253	1.86225e-05	0.0127248	chr12	518897	518898	2	-	B4GALNT3		cg00942799_TC21	0.00900688	2.13e-05	0.0139146	chr22	26518357	26518358	2	-	NA
cg15571646_BC21	-0.100103	1.87215e-05	0.0127653	chr2	237858708	237858709	2	-	NA		cg01680844_TC21	0.0312882	2.15e-05	0.013926	chr16	726501	726502	2	+	CCDC78
cg19238294_BC21	-0.0112692	1.88513e-05	0.0127915	chr18	63164801	63164802	2	-	BCL2		cg04375046_BC21	0.0778229	2.13e-05	0.013926	chr5	5348543	5348544	2	-	NA
cg15329866_BC21	-0.0165084	1.88796e-05	0.0127977	chr3	171738036	171738037	2	+	PLD1		cg07843576_TC21	0.0212281	2.15e-05	0.013926	chr16	85847769	85847770	2	-	AC018695.8
cg24706793_TC21	-0.0182791	1.8896e-05	0.0127977	chr4	151176546	151176547	2	-	SH3D19		cg09786409_TC21	0.033117	2.15e-05	0.013926	chr6	86331573	86331574	2	-	NA
cg15693635_TC21	-0.0226671	1.90313e-05	0.0128773	chr6	167151428	167151429	2	-	TCP10L2		cg11218842_BC21	0.0358233	2.15e-05	0.013926	chr10	5364944	5364945	2	-	NA
cg07420332_TC21	-0.0179353	1.91117e-05	0.0129075	chr4	179196606	179196607	2	-	NA		cg16414568_BC21	0.0350667	2.14e-05	0.013926	chr15	90930281	90930282	2	-	HDDC3,UNC45A
cg18756277_BC21	-0.0353328	1.92213e-05	0.0129452	chr21	38699273	38699274	2	+	NA		cg20132698_TC21	0.0411701	2.15e-05	0.013926	chr11	86906219	86906220	2	+	PRSS23,AP001528.1
cg21517022_BC21	-0.0597867	1.91872e-05	0.0129452	chr18	32450210	32450211	2	+	GAREM1		cg10027352_TC21	0.0388138	2.17e-05	0.0139853	chr10	126058280	126058281	2	-	ADAM12
cg27072813_BC21	-0.0298558	1.93674e-05	0.0130192	chr5	1092951	1092952	2	-	SLC12A7		cg26795248_TC21	0.0368089	2.17e-05	0.0139868	chr1	1440587	1440588	2	-	VWA1
cg24873764_TC21	-0.0188221	1.94062e-05	0.0130332	chr6	12001902	12001903	2	+	NA		cg09303399_TC21	0.0421406	2.18e-05	0.0140283	chr14	105864737	105864738	2	-	NA
cg26159440_BC21	-0.0352438	1.95464e-05	0.0131029	chr2	32992213	32992214	2	+	LTBP1		cg06012263_BC21	0.033155	2.19e-05	0.0140356	chr5	141002678	141002679	2	-	PCDHA1,PCDHA2,PCDHA3,PCDHA4,PCDHA5,PCDHA6,PCDHA7,PCDHA8,PCDHA9,PCDHA10,PCDHA11,PCDHA12,PCDHA13,PCDHAC1,PCDHAC2
cg14138314_TC21	-0.0231235	1.96814e-05	0.0131689	chr9	114072266	114072267	2	-	AMBP		cg12152099_TC21	0.0809931	2.2e-05	0.0140669	chr8	8935678	8935679	2	-	NA
cg01111341_BC21	-0.0157349	1.975e-05	0.0132026	chr3	133894067	133894068	2	+	RAB6B		cg11312896_BC21	0.0180042	2.21e-05	0.014089	chr19	58033754	58033755	2	+	NA
cg03801148_BC21	-0.0283414	1.98537e-05	0.0132596	chr2	172039585	172039586	2	+	METAP1D		cg26653677_TC21	0.0536561	2.21e-05	0.014114	chr17	35536903	35536904	2	+	SLFN12L
cg02597595_TC21	-0.0396272	2.01892e-05	0.013434	chr2	27833036	27833037	2	-	MRPL33,RBKS		cg18980263_BC21	0.0292929	2.22e-05	0.0141385	chr15	96778546	96778547	2	+	SPATA8-AS1
cg00793901_TC21	-0.0112257	2.02978e-05	0.0134813	chr2	46349332	46349333	2	-	EPAS1		cg20158050_TC21	0.0301714	2.24e-05	0.0142444	chr19	10888543	10888544	2	+	CARM1
cg08199034_BC21	-0.0234546	2.03477e-05	0.013502	chr5	81853553	81853554	2	-	NA		cg03036802_TC21	0.0466816	2.24e-05	0.0142465	chr2	25972411	25972412	2	+	KIF3C
cg00752389_BC21	-0.083824	2.03906e-05	0.0135181	chr1	51021118	51021119	2	+	NA		cg13435326_BC21	0.0317191	2.25e-05	0.0142465	chr3	179189867	179189868	2	-	PIK3CA
cg08001407_BC21	-0.0206109	2.04253e-05	0.0135286	chr17	6121241	6121242	2	+	WSCD1		cg03494825_TC21	0.0390107	2.26e-05	0.0143157	chr8	882260	882261	2	+	DLGAP2
cg26671848_TC22	-0.0208389	2.06038e-05	0.0136219	chr16	73202633	73202634	2	+	ZFHX3		cg16593899_TC21	0.0333773	2.27e-05	0.014359	chr12	103073	103074	2	-	IQSEC3
cg08603768_TC21	-0.0223459	2.0754e-05	0.0137086	chr5	138084355	138084356	2	-	WNT8A		cg26072254_TC21	0.0634324	2.29e-05	0.0144409	chr1	245547053	245547054	2	+	KIF26B
cg09226159_TC21	-0.00613709	2.11191e-05	0.0138645	chr3	97764644	97764645	2	-	ARL6		cg01397325_TC21	0.0334539	2.3e-05	0.0144474	chr11	20364476	20364477	2	-	HTATIP2
cg19469722_TC21	-0.0582338	2.11438e-05	0.0138645	chr14	104852122	104852123	2	-	NA		cg24848739_BC21	0.0617788	2.3e-05	0.0144474	chr19	58010673	58010674	2	+	AC008969.1
cg21903715_TC21	-0.0146087	2.11407e-05	0.0138645	chr6	34517978	34517979	2	+	PACSIN1		cg01280850_BC21	0.0464373	2.3e-05	0.0144476	chr16	1458040	1458041	2	+	CLCN7
cg00608334_TC21	-0.0221791	2.14674e-05	0.013926	chr12	109832796	109832797	2	-	TRPV4		cg10055637_TC21	0.0628901	2.33e-05	0.0145701	chr12	108907849	108907850	2	-	SVOP
cg04927340_BC21	-0.0125618	2.13765e-05	0.013926	chr6	44661253	44661254	2	+	NA		cg01046104_TC21	0.0183378	2.33e-05	0.0146034	chr19	57584220	57584221	2	+	ZIK1
cg05957847_TC21	-0.0367964	2.13961e-05	0.013926	chr16	10612710	10612711	2	-	NA		cg03981535_TC21	0.0418593	2.34e-05	0.0146065	chr1	201982106	201982107	2	-	NA
cg15964514_BC21	-0.0704396	2.13646e-05	0.013926	chr10	4733607	4733608	2	-	NA		cg07905924_TC21	0.0434924	2.37e-05	0.0146954	chr5	56908770	56908771	2	+	AC008937.1
cg16823808_BC21	-0.0389819	2.15273e-05	0.013926	chr12	28051206	28051207	2	+	NA		cg12315713_TC21	0.0215574	2.39e-05	0.0147672	chr11	93330768	93330769	2	-	DEUP1
cg19021588_BC21	-0.0414601	2.1502e-05	0.013926	chr15	72141745	72141746	2	-	SENP8,AC020779.2		cg10235817_TC21	0.0283084	2.42e-05	0.0148387	chr4	3766828	3766829	2	+	ADRA2C
cg11727592_TC21	-0.0309316	2.15602e-05	0.0139349	chr13	46342787	46342788	2	+	RUBCNL		cg08898775_TC21	0.0213177	2.43e-05	0.0148767	chr15	58750485	58750486	2	+	AC090515.6
cg25988118_TC21	-0.0156375	2.15916e-05	0.0139427	chr6	34134008	34134009	2	+	GRM4		cg09999670_BC21	0.0114753	2.42e-05	0.0148767	chr8	22570394	22570395	2	+	SORBS3
cg15988085_TC21	-0.0253041	2.16785e-05	0.0139853	chr11	8235948	8235949	2	-	LMO1		cg24349295_BC22	0.0435465	2.43e-05	0.0148767	chr19	28325725	28325726	2	-	AC005580.1
cg15760546_BC21	-0.0223064	2.17797e-05	0.0140139	chr10	128010008	128010009	2	+	PTPRE		cg27261665_BC21	0.0317835	2.46e-05	0.0149996	chr16	71231117	71231118	2	+	NA
cg24870340_BC21	-0.019751	2.18291e-05	0.0140283	chr6	35179462	35179463	2	-	NA		cg22538991_BC21	0.0368339	2.49e-05	0.0151138	chr14	61416888	61416889	2	-	PRKCH
cg26157579_BC21	-0.0231081	2.18632e-05	0.0140301	chr15	64844841	64844842	2	-	PLEKHO2,AC069368.1		cg24730915_BC21	0.03743	2.49e-05	0.0151402	chr19	7505381	7505382	2	-	TEX45
cg18389601_TC21	-0.0965509	2.19607e-05	0.0140669	chr16	738268	738269	2	+	CIAO3		cg00288612_BC21	0.0640087	2.51e-05	0.0152021	chr6	40334680	40334681	2	-	NA
cg10128998_BC21	-0.0351565	2.20281e-05	0.0140858	chr9	126554655	126554656	2	+	NA		cg10551484_BC21	0.0462847	2.53e-05	0.0152662	chr4	151761463	151761464	2	+	NA
cg12403973_BC21	-0.0448629	2.20795e-05	0.0140937	chr22	41834895	41834896	2	+	SREBF2		cg03130140_TC21	0.0323632	2.55e-05	0.0153924	chr16	14632326	14632327	2	+	PARN
cg18752013_TC21	-0.010176	2.23593e-05	0.0142345	chr3	38726054	38726055	2	-	SCN10A		cg10983421_TC21	0.00618246	2.59e-05	0.0155395	chr10	119644695	119644696	2	-	NA
cg02867869_BC21	-0.0652502	2.24571e-05	0.0142465	chr13	98729552	98729553	2	-	SLC15A1		cg02507726_TC21	0.025628	2.6e-05	0.0155409	chr10	59138327	59138328	2	+	NA
cg21431050_BC21	-0.019232	2.24802e-05	0.0142486	chr18	59004961	59004962	2	+	OACYLP		cg01256850_BC21	0.0771465	2.62e-05	0.015592	chr9	133659756	133659757	2	+	NA
cg00860722_BC21	-0.0272605	2.25567e-05	0.0142845	chr15	43277767	43277768	2	+	TGM7		cg01844435_TC21	0.0300224	2.62e-05	0.015592	chr20	32775821	32775822	2	+	DNMT3B
cg14397648_TC21	-0.0942749	2.27404e-05	0.014363	chr9	133544318	133544319	2	+	ADAMTSL2		cg03118800_BC21	0.0257703	2.61e-05	0.015592	chr17	76015034	76015035	2	+	EVPL
cg16219007_BC21	-0.0339997	2.27973e-05	0.0143863	chr14	67721695	67721696	2	+	RDH12		cg17766865_BC21	0.0232726	2.62e-05	0.0156053	chr12	68487997	68487998	2	-	NA
cg02401933_BC21	-0.0263396	2.29201e-05	0.0144386	chr2	9104112	9104113	2	-	AC093904.2		cg09688546_BC21	0.0194085	2.63e-05	0.0156105	chr4	157076211	157076212	2	-	GLRB
cg10319018_BC21	-0.0192849	2.29036e-05	0.0144386	chr6	157275404	157275405	2	+	NA		cg12040201_BC21	0.0333911	2.64e-05	0.0156169	chr8	113438418	113438419	2	+	AC055788.1
cg09243104_TC21	-0.0230547	2.3123e-05	0.014503	chr14	101024814	101024815	2	+	MEG8		cg09730903_TC21	0.0105745	2.64e-05	0.0156339	chr2	203237926	203237927	2	-	NA
cg26825412_TC21	-0.0419459	2.32703e-05	0.0145701	chr20	64050075	64050076	2	+	TCEA2		cg06754876_BC21	0.0544909	2.65e-05	0.0156352	chr12	24664339	24664340	2	-	NA
cg02905320_TC21	-0.0333039	2.34162e-05	0.0146234	chr2	63424950	63424951	2	-	WDPCP		cg08488841_BC21	0.0274341	2.65e-05	0.0156352	chr3	127915428	127915429	2	-	MGLL,KBTBD12
cg14977496_BC21	-0.0434464	2.34378e-05	0.0146242	chr6	29677675	29677676	2	+	ZFP57		cg22290811_TC21	0.032675	2.66e-05	0.0156421	chr17	19385186	19385187	2	-	MFAP4
cg12231851_BC21	-0.0412232	2.34751e-05	0.0146348	chr16	73199366	73199367	2	-	ZFHX3		cg24573321_TC21	0.0683542	2.69e-05	0.0157974	chr6	69016108	69016109	2	+	ADGRB3
cg04436964_BC21	-0.0283296	2.35492e-05	0.0146626	chr1	161197955	161197956	2	-	ADAMTS4,NDUFS2		cg03797906_TC21	0.0228852	2.71e-05	0.0158101	chr7	28955080	28955081	2	+	TRIL
cg17499458_TC21	-0.0166667	2.35603e-05	0.0146626	chr22	42084863	42084864	2	-	NA		cg22171949_BC21	0.0921355	2.71e-05	0.0158101	chr17	9817107	9817108	2	-	GSG1L2
cg02936263_TC21	-0.016348	2.36497e-05	0.0146954	chr17	34269867	34269868	2	-	NA		cg26783306_TC21	0.0437613	2.71e-05	0.0158101	chr19	43679499	43679500	2	-	NA
cg07308324_BC21	-0.0390071	2.37899e-05	0.0147672	chr7	129559916	129559917	2	-	NA		cg06718928_TC21	0.0231657	2.73e-05	0.0158537	chr6	166076758	166076759	2	-	NA
cg09172771_TC21	-0.017197	2.38158e-05	0.0147672	chr7	47811933	47811934	2	+	PKD1L1,C7orf69		cg24257987_TC21	0.0210458	2.73e-05	0.0158537	chr19	18157913	18157914	2	+	AC007192.1,PIK3R2
cg16881657_BC21	-0.0137161	2.38861e-05	0.0147672	chr10	1207618	1207619	2	-	LINC00200,ADARB2,AL392083.2		cg00994649_TC21	0.0330146	2.76e-05	0.0159421	chr8	85219156	85219157	2	+	RBIS
cg25205801_TC21	-0.0308091	2.38798e-05	0.0147672	chr2	178845406	178845407	2	-	AC092640.1,CCDC141		cg16609021_BC21	0.063146	2.76e-05	0.0159421	chr7	157961956	157961957	2	-	PTPRN2
cg26650599_TC21	-0.0272297	2.3869e-05	0.0147672	chr14	34866211	34866212	2	+	BAZ1A		cg23244341_BC21	0.0360523	2.75e-05	0.0159421	chr18	10726649	10726650	2	-	PIEZO2,KIAA0895LP1
cg02863883_BC21	-0.0340684	2.39571e-05	0.014782	chr2	58845417	58845418	2	+	LINC01122		cg18724928_TC21	0.0315138	2.79e-05	0.0160813	chr15	90929861	90929862	2	+	NA
cg04132940_TC21	-0.0619925	2.39511e-05	0.014782	chr2	216711239	216711240	2	+	AC007563.2		cg04285822_BC21	0.0449087	2.8e-05	0.0161463	chr10	91298792	91298793	2	+	NA
cg06322253_BC21	-0.0150024	2.40524e-05	0.0148281	chr3	139653975	139653976	2	+	AC046134.2,NMNAT3		cg07702236_BC21	0.0413552	2.8e-05	0.0161463	chr18	31724519	31724520	2	+	LRRC37A7P
cg16760899_BC21	-0.0343417	2.40861e-05	0.0148362	chr11	629523	629524	2	+	NA		cg22862121_BC21	0.0293011	2.82e-05	0.0161604	chr10	88067136	88067137	2	-	NA
cg05775517_BC21	-0.0435638	2.41283e-05	0.0148369	chr15	92615759	92615760	2	+	AC091544.5		cg25122436_BC21	0.0131385	2.81e-05	0.0161604	chr20	29497337	29497338	2	-	NA
cg19499831_TC21	-0.0309552	2.41113e-05	0.0148369	chr8	59055207	59055208	2	-	TOX		cg07482257_BC21	0.0509609	2.83e-05	0.016228	chr5	174708758	174708759	2	-	NA
cg10410269_TC21	-0.0193677	2.43168e-05	0.0148767	chr1	1275165	1275166	2	-	NA		cg10191063_TC21	0.0254805	2.85e-05	0.0162917	chr6	143337756	143337757	2	-	AIG1
cg22855988_BC21	-0.0352925	2.4263e-05	0.0148767	chr14	21262904	21262905	2	-	HNRNPC		cg00272446_BC21	0.039758	2.86e-05	0.0163395	chr1	157195193	157195194	2	+	NA
cg10078540_BC21	-0.0342015	2.45088e-05	0.0149814	chr10	1154085	1154086	2	+	NA		cg27333952_BC21	0.0792687	2.88e-05	0.0164121	chr16	1459205	1459206	2	-	CLCN7
cg00742559_TC21	-0.0164405	2.46486e-05	0.0150325	chr18	45824902	45824903	2	+	NA		cg07782758_BC21	0.0133281	2.9e-05	0.0164921	chr15	67184653	67184654	2	+	SMAD3
cg16329788_TC21	-0.0586694	2.46549e-05	0.0150325	chr20	62831687	62831688	2	+	COL9A3		cg10404730_BC21	0.0259531	2.9e-05	0.0164921	chr11	121459639	121459640	2	+	SORL1
cg03643646_BC21	-0.0238342	2.47337e-05	0.0150678	chr1	247531776	247531777	2	+	GCSAML,OR2C3,GCSAML-AS1		cg13290433_BC21	0.0210432	2.91e-05	0.0164972	chr8	143821965	143821966	2	-	PUF60
cg23176340_TC21	-0.0468179	2.47917e-05	0.0150904	chr15	88610965	88610966	2	-	NA		cg02993349_BC21	0.0681997	2.92e-05	0.0165541	chr13	75587985	75587986	2	+	UCHL3,AL137782.1
cg08364804_BC21	-0.0164631	2.48826e-05	0.0151202	chr4	139892362	139892363	2	+	MAML3		cg11072645_BC21	0.0605283	2.93e-05	0.0165711	chr7	157962054	157962055	2	-	PTPRN2
cg04435121_TC21	-0.0227139	2.49854e-05	0.0151572	chr18	11175724	11175725	2	+	NA		cg13181928_TC21	0.0326281	2.95e-05	0.0166344	chr17	7044004	7044005	2	-	SLC16A11
cg07787289_BC21	-0.0313524	2.51722e-05	0.0152346	chr15	45321481	45321482	2	+	AC051619.1		cg11139645_TC21	0.0275571	2.96e-05	0.0166451	chr4	88285458	88285459	2	-	PPM1K-DT
cg27286790_BC21	-0.0195254	2.51764e-05	0.0152346	chr9	83299795	83299796	2	-	FRMD3		cg13601276_BC21	0.0403053	2.96e-05	0.016664	chr9	35771227	35771228	2	+	NA
cg01628181_BC21	-0.0255957	2.52922e-05	0.0152662	chr3	99666371	99666372	2	+	COL8A1		cg18055294_BC21	0.0250821	3e-05	0.0168276	chr1	17187168	17187169	2	+	NA
cg22760612_TC21	-0.0169542	2.52765e-05	0.0152662	chr17	59847088	59847089	2	+	NA		cg21186068_BC21	0.0458239	3.01e-05	0.0168346	chr16	15141114	15141115	2	-	PKD1P6
cg14862474_TC21	-0.0234461	2.55653e-05	0.0153924	chr1	153217531	153217532	2	+	NA		cg00074818_BC21	0.0433481	3.02e-05	0.0168979	chr8	8702917	8702918	2	+	CLDN23
cg25491066_BC21	-0.0494169	2.55507e-05	0.0153924	chr15	58036754	58036755	2	-	ALDH1A2		cg02483521_BC21	0.0506762	3.07e-05	0.0170031	chr2	16635993	16635994	2	-	CYRIA
cg14680128_BC21	-0.0763989	2.56868e-05	0.0154527	chr7	47145418	47145419	2	+	NA		cg22871949_TC21	0.0442895	3.07e-05	0.0170031	chr7	156942909	156942910	2	-	NA
cg00031823_BC21	-0.022676	2.5746e-05	0.0154754	chr9	136023846	136023847	2	-	NACC2		cg26260995_TC21	0.0378092	3.06e-05	0.0170031	chr4	8267235	8267236	2	+	NA
cg00646555_BC21	-0.0258448	2.59604e-05	0.0155395	chr2	70903753	70903754	2	+	VAX2		cg27146131_TC21	0.040526	3.06e-05	0.0170031	chr6	87472389	87472390	2	-	AL049697.1,SLC35A1
cg03236513_TC21	-0.020382	2.59447e-05	0.0155395	chr14	60691423	60691424	2	-	NA		cg06086598_TC21	0.0193721	3.08e-05	0.0170097	chr1	106081216	106081217	2	-	AL355306.2,AL355306.1
cg22586102_BC21	-0.0112219	2.58917e-05	0.0155395	chr1	26342049	26342050	2	-	CRYBG2		cg18351683_BC21	0.0549969	3.13e-05	0.0172167	chr13	31352615	31352616	2	+	NA
cg25194876_BC21	-0.0129136	2.59133e-05	0.0155395	chr20	35223637	35223638	2	+	MMP24OS		cg04153130_TC21	0.0520679	3.14e-05	0.0172292	chr7	4416765	4416766	2	-	NA
cg00717190_BC21	-0.0154961	2.60273e-05	0.0155409	chr20	64091514	64091515	2	+	OPRL1		cg10260205_BC21	0.0600231	3.15e-05	0.0172773	chr21	45927828	45927829	2	-	PCBP3
cg20472032_BC21	-0.0230283	2.60228e-05	0.0155409	chr16	90013470	90013471	2	-	DBNDD1		cg16547341_BC21	0.0336219	3.15e-05	0.0172816	chr19	57119323	57119324	2	-	USP29
cg19826274_BC21	-0.0412932	2.62649e-05	0.0156053	chr16	80583873	80583874	2	+	NA		cg24219913_BC21	0.0374781	3.18e-05	0.0173809	chr2	113167381	113167382	2	-	PSD4
cg23600475_TC21	-0.0240877	2.62649e-05	0.0156053	chr1	155112331	155112332	2	+	NA		cg18483526_BC21	0.0244924	3.2e-05	0.0174314	chr16	24151477	24151478	2	-	PRKCB
cg00240977_BC21	-0.0208902	2.63062e-05	0.0156105	chr1	12067075	12067076	2	+	TNFRSF8		cg21491201_TC21	0.0285819	3.21e-05	0.0174415	chr7	30505458	30505459	2	+	AC005154.5
cg00582266_BC21	-0.0237284	2.63505e-05	0.0156169	chr14	91389049	91389050	2	-	CCDC88C		cg07803733_TC21	0.0144499	3.24e-05	0.0175611	chr6	169247943	169247944	2	-	THBS2
cg06370372_BC21	-0.0291704	2.649e-05	0.0156352	chr2	177166593	177166594	2	+	AC079305.2		cg12951110_BC21	0.0330976	3.24e-05	0.0175753	chr8	80153305	80153306	2	-	TPD52
cg13058697_BC21	-0.0244257	2.65015e-05	0.0156352	chr2	216081276	216081277	2	+	PECR		cg04634427_BC21	0.0493802	3.28e-05	0.0176708	chr15	26842168	26842169	2	-	GABRB3
cg16389407_BC21	-0.030119	2.65872e-05	0.0156421	chr1	244213318	244213319	2	+	NA		cg07755203_TC21	0.0372223	3.28e-05	0.0176853	chr2	149320490	149320491	2	+	NA
cg20879422_BC21	-0.0216647	2.65788e-05	0.0156421	chr15	98935141	98935142	2	+	IGF1R		cg17728666_TC21	0.0712549	3.3e-05	0.0177396	chr14	86791057	86791058	2	-	NA
cg25135436_TC21	-0.0135324	2.66625e-05	0.0156736	chr1	10947016	10947017	2	-	C1orf127		cg13919466_TC21	0.0370551	3.3e-05	0.017748	chr1	31669897	31669898	2	-	COL16A1
cg14480222_BC21	-0.0163617	2.68091e-05	0.015747	chr5	175555747	175555748	2	+	NA		cg26678609_BC21	0.0160273	3.32e-05	0.0177661	chr16	90047485	90047486	2	-	URAHP
cg11080307_BC21	-0.0218929	2.69541e-05	0.0158064	chr9	123269471	123269472	2	+	NA		cg25362708_TC21	0.0255894	3.32e-05	0.0177722	chr2	73294070	73294071	2	+	NA
cg03741773_BC21	-0.0137937	2.71592e-05	0.0158101	chr1	48759298	48759299	2	-	AGBL4,BEND5		cg14256553_BC21	0.0248919	3.33e-05	0.0177777	chr9	126222778	126222779	2	-	NA
cg09827400_BC21	-0.0265784	2.69891e-05	0.0158101	chr3	194955868	194955869	2	-	NA		cg02644094_BC21	0.0143609	3.34e-05	0.017785	chr9	95461308	95461309	2	+	PTCH1
cg11362049_BC21	-0.0437616	2.71579e-05	0.0158101	chr11	132101462	132101463	2	+	NTM		cg11899277_TC21	0.0221004	3.34e-05	0.017785	chr17	80226138	80226139	2	+	SLC26A11
cg13419986_TC21	-0.0252913	2.71796e-05	0.0158101	chr2	217904683	217904684	2	+	TNS1		cg23185949_TC21	0.0586943	3.34e-05	0.017785	chr18	5073871	5073872	2	+	NA
cg15924862_TC21	-0.0145693	2.7006e-05	0.0158101	chr11	2211360	2211361	2	-	NA		cg22370005_BC21	0.0221358	3.35e-05	0.017799	chr7	90119784	90119785	2	+	STEAP2-AS1,AC004969.1,DPY19L2P4
cg23752839_TC21	-0.027558	2.70275e-05	0.0158101	chr18	75798543	75798544	2	-	NA		cg22355381_TC21	0.0280664	3.36e-05	0.017829	chr14	105888635	105888636	2	-	NA
cg23839599_TC21	-0.0338552	2.71735e-05	0.0158101	chr1	161739209	161739210	2	-	NA		cg25635352_TC21	0.014852	3.36e-05	0.017829	chr3	161104932	161104933	2	+	B3GALNT1,NMD3
cg06773592_TC21	-0.0277979	2.72183e-05	0.0158199	chr5	133240728	133240729	2	-	FSTL4		cg19876814_TC21	0.030315	3.38e-05	0.0178708	chr5	140882068	140882069	2	+	PCDHA1,PCDHA2,PCDHA3,PCDHA4,PCDHA5,PCDHA6,PCDHA7,PCDHA8,PCDHA9,PCDHA10,PCDHA11,PCDHA12,AC005609.1
cg14386715_BC21	-0.019125	2.73443e-05	0.0158548	chr9	133067877	133067878	2	+	CEL		cg21484834_TC21	0.0142062	3.38e-05	0.0178708	chr20	63537226	63537227	2	-	PTK6
cg17691881_BC21	-0.0332519	2.75799e-05	0.0159421	chr19	55552891	55552892	2	+	NA		cg07709590_TC21	0.0981507	3.39e-05	0.017913	chr22	44133879	44133880	2	+	PARVB
cg23448053_BC21	-0.0329671	2.75623e-05	0.0159421	chr18	37343454	37343455	2	+	CELF4		cg12723944_TC21	0.0275365	3.41e-05	0.0179354	chr8	73307146	73307147	2	-	RDH10,RDH10-AS1
cg16232071_BC21	-0.0204668	2.77969e-05	0.0160398	chr8	11050208	11050209	2	+	XKR6		cg04161754_TC21	0.0149682	3.41e-05	0.0179406	chr8	73534283	73534284	2	+	STAU2
cg10435783_TC21	-0.0162589	2.81474e-05	0.0161604	chr18	49899177	49899178	2	+	MYO5B		cg05962491_TC21	0.0933004	3.41e-05	0.0179406	chr3	188433170	188433171	2	-	LPP
cg16936978_BC21	-0.0175289	2.81626e-05	0.0161604	chr3	13665702	13665703	2	+	LINC00620		cg07402062_TC21	0.0512511	3.43e-05	0.0179889	chr16	89827690	89827691	2	+	SPIRE2
cg10466468_BC21	-0.0223288	2.83207e-05	0.016228	chr3	96610246	96610247	2	+	NA		cg26217411_BC21	0.0298355	3.46e-05	0.0181203	chr22	30693986	30693987	2	-	OSBP2
cg02488051_BC21	-0.0226068	2.84701e-05	0.016285	chr3	71641935	71641936	2	+	AC097634.4		cg19546024_BC21	0.0243154	3.48e-05	0.018159	chr3	140572949	140572950	2	+	CLSTN2
cg25596174_BC21	-0.0163587	2.84683e-05	0.016285	chr20	64199752	64199753	2	-	MYT1		cg05892222_BC21	0.0262059	3.5e-05	0.0182034	chr4	88378617	88378618	2	-	NA
cg02981003_BC21	-0.133755	2.85702e-05	0.0163164	chr10	133104407	133104408	2	+	ADGRA1		cg14391437_BC21	0.042122	3.51e-05	0.0182034	chr9	71036767	71036768	2	-	TRPM3
cg21843418_TC21	-0.0199266	2.86623e-05	0.0163431	chr7	149636103	149636104	2	+	NA		cg18371078_BC21	0.0449087	3.51e-05	0.0182034	chr2	241241655	241241656	2	+	HDLBP
cg04702117_BC21	-0.0425465	2.90301e-05	0.0164921	chr11	69058862	69058863	2	-	TPCN2		cg17654061_BC21	0.0368051	3.52e-05	0.0182045	chr12	54658732	54658733	2	+	NA
cg19795898_TC21	-0.0168659	2.90013e-05	0.0164921	chr9	136798744	136798745	2	-	AL355987.3,CCDC183		cg02484135_TC21	0.0390684	3.55e-05	0.0183009	chr16	35507113	35507114	2	-	AC018558.7,TP53TG3HP
cg10163501_BC21	-0.019922	2.9102e-05	0.0165025	chr17	57746180	57746181	2	+	NA		cg26298716_BC21	0.0211703	3.55e-05	0.0183009	chr22	37063471	37063472	2	-	NA
cg25883825_BC21	-0.0310027	2.92152e-05	0.0165536	chr22	24198195	24198196	2	+	NA		cg23003874_BC21	0.042113	3.57e-05	0.018319	chr16	90022414	90022415	2	+	GAS8
cg00454305_BC21	-0.0304568	2.92845e-05	0.0165669	chr16	1379904	1379905	2	+	UNKL		cg27335649_TC21	0.02054	3.57e-05	0.018319	chr10	10911615	10911616	2	+	CELF2
cg04854911_TC21	-0.0268619	2.93118e-05	0.0165693	chr8	1964966	1964967	2	+	NA		cg08537845_TC21	0.0282934	3.59e-05	0.0183683	chr5	168288527	168288528	2	+	NA
cg05126163_TC21	-0.0313086	2.93844e-05	0.0165844	chr19	44588860	44588861	2	-	CEACAM22P		cg15931943_BC21	0.0148254	3.59e-05	0.0183683	chr3	61251235	61251236	2	-	FHIT
cg10319709_TC21	-0.00855241	2.95422e-05	0.0166344	chr1	44689425	44689426	2	+	ARMH1		cg20285546_BC21	0.0417172	3.59e-05	0.0183683	chr19	58217362	58217363	2	-	NA
cg19625188_TC21	-0.0194763	2.954e-05	0.0166344	chr14	67218958	67218959	2	+	FAM71D		cg00810441_BC21	0.0286719	3.64e-05	0.0185153	chr21	30409134	30409135	2	+	NA
cg26458840_TC21	-0.0195734	2.9671e-05	0.0166679	chr16	4989187	4989188	2	-	SEC14L5		cg22140708_TC21	0.0254419	3.67e-05	0.0185906	chr6	10081431	10081432	2	+	OFCC1
cg06821175_TC21	-0.017029	2.98016e-05	0.0167282	chr15	51386361	51386362	2	-	GLDN		cg17064838_TC21	0.0320704	3.69e-05	0.0186257	chr3	50204683	50204684	2	+	NA
cg10667879_TC21	-0.053359	2.99024e-05	0.0167717	chr11	99069072	99069073	2	-	CNTN5		cg20523029_BC21	0.00970052	3.69e-05	0.0186257	chr6	143607290	143607291	2	-	PHACTR2
cg05820388_TC21	-0.0179582	3.01074e-05	0.0168474	chr3	172516906	172516907	2	-	TNFSF10		cg21561281_TC21	0.0191416	3.7e-05	0.0186257	chr6	31679785	31679786	2	+	LY6G5C
cg23349582_BC21	-0.0403002	3.01413e-05	0.0168533	chr18	24012406	24012407	2	-	TTC39C,TTC39C-AS1		cg09325404_BC21	0.0351931	3.73e-05	0.0187266	chr2	43676331	43676332	2	+	PLEKHH2,C1GALT1C1L
cg14099759_BC21	-0.0308225	3.03729e-05	0.0169566	chr9	110192858	110192859	2	-	C9orf152		cg17481703_BC21	0.0472764	3.74e-05	0.018791	chr13	75870695	75870696	2	+	NA
cg05717871_TC21	-0.0700714	3.04377e-05	0.0169796	chr11	638507	638508	2	+	DRD4		cg16051411_TC21	0.035612	3.76e-05	0.0188154	chr11	15101481	15101482	2	+	NA
cg20726664_BC21	-0.0310685	3.04757e-05	0.0169877	chr15	85625705	85625706	2	-	AKAP13,AC087286.2,AC087286.1		cg23091777_BC21	0.0166576	3.76e-05	0.0188154	chr11	111284029	111284030	2	-	C11orf53
cg06167314_TC21	-0.0266168	3.05249e-05	0.0170019	chr17	3795041	3795042	2	-	ITGAE		cg07313704_TC21	0.0459042	3.77e-05	0.018835	chr19	22784591	22784592	2	-	NA
cg12442571_TC21	-0.014514	3.0721e-05	0.0170031	chr8	38426125	38426126	2	-	FGFR1		cg22029381_BC21	0.0222488	3.78e-05	0.0189052	chr10	26939236	26939237	2	-	FAM238C
cg15849872_TC21	-0.0157039	3.07237e-05	0.0170031	chr11	1921514	1921515	2	-	TNNT3		cg07726288_TC21	0.0451416	3.79e-05	0.0189399	chr1	248691977	248691978	2	+	CR589904.2,LYPD9P
cg16304699_TC21	-0.0223699	3.06228e-05	0.0170031	chr6	142247177	142247178	2	+	NA		cg00287826_TC21	0.0583702	3.82e-05	0.0189576	chr9	117703014	117703015	2	+	NA
cg18157642_TC21	-0.0335013	3.06842e-05	0.0170031	chr8	103980408	103980409	2	-	RIMS2		cg03014829_TC21	0.0629601	3.8e-05	0.0189576	chr7	55449179	55449180	2	+	VOPP1
cg27290215_BC21	-0.0336818	3.07392e-05	0.0170031	chr10	114633174	114633175	2	-	ABLIM1		cg16269431_TC21	0.0222165	3.81e-05	0.0189576	chr4	157076215	157076216	2	-	GLRB
cg05534963_BC21	-0.0245827	3.07821e-05	0.0170097	chr1	39328613	39328614	2	-	MACF1		cg20767870_BC21	0.0564347	3.82e-05	0.0189576	chr15	69922581	69922582	2	+	NA
cg16942213_TC21	-0.0175456	3.09862e-05	0.0171004	chr20	50487733	50487734	2	+	NA		cg17049521_BC21	0.0230551	3.83e-05	0.0189828	chr11	126317875	126317876	2	-	DCPS
cg02697979_BC21	-0.0200236	3.1081e-05	0.0171391	chr11	34243814	34243815	2	-	ABTB2		cg00132108_BC21	0.0104381	3.84e-05	0.0190002	chr5	36690555	36690556	2	-	AC008957.1
cg24883009_BC21	-0.0753685	3.11039e-05	0.0171391	chr13	95207904	95207905	2	+	ABCC4		cg10912930_TC21	0.0602414	3.85e-05	0.0190442	chr7	39742460	39742461	2	+	LINC00265
cg10631752_TC21	-0.0272617	3.11876e-05	0.0171721	chr13	52411567	52411568	2	-	THSD1		cg06076183_BC21	0.0162794	3.86e-05	0.0190542	chr10	130496492	130496493	2	-	NA
cg06817520_BC21	-0.0186595	3.13162e-05	0.0172167	chr6	149428086	149428087	2	+	NA		cg17906322_BC21	0.043335	3.86e-05	0.0190542	chr1	47624888	47624889	2	+	NA
cg21501704_TC21	-0.0337646	3.14314e-05	0.0172537	chr16	52496849	52496850	2	+	TOX3		cg15088646_TC21	0.0542629	3.91e-05	0.0192085	chr10	37651659	37651660	2	-	NA
cg05520259_BC21	-0.0457745	3.16363e-05	0.0173095	chr5	88808392	88808393	2	+	MEF2C		cg17162899_BC21	0.0227873	3.91e-05	0.0192085	chr11	61688915	61688916	2	+	DAGLA
cg12183545_TC21	-0.0120704	3.1653e-05	0.0173095	chr11	122199969	122199970	2	-	MIR100HG		cg24555805_BC21	0.00959897	3.91e-05	0.0192085	chr4	7640557	7640558	2	-	SORCS2
cg18057497_BC21	-0.0204997	3.16485e-05	0.0173095	chr10	60082706	60082707	2	-	ANK3		cg17944030_BC21	0.0156314	3.92e-05	0.0192266	chr12	95578837	95578838	2	-	PGAM1P5
cg04770238_TC21	-0.0110345	3.16878e-05	0.0173153	chr17	78600540	78600541	2	+	NA		cg08956917_BC21	0.0310833	3.98e-05	0.01941	chr19	17843438	17843439	2	+	JAK3
cg04497684_TC21	-0.0235286	3.18559e-05	0.0173809	chr3	9192423	9192424	2	+	SRGAP3		cg08021840_TC21	0.0375214	3.98e-05	0.019414	chr5	58922694	58922695	2	-	NA
cg05280886_BC21	-0.0145105	3.19854e-05	0.0174314	chr19	32864463	32864464	2	-	SLC7A9		cg12988118_BC21	0.0336755	4e-05	0.0194555	chr6	31776747	31776748	2	+	VWA7
cg07630857_BC21	-0.0175866	3.19971e-05	0.0174314	chr8	10487552	10487553	2	-	PRSS51,AC104964.3		cg09236581_BC21	0.0230747	4.02e-05	0.019535	chr15	94070850	94070851	2	-	LINC01581,LINC01579
cg02964085_TC21	-0.0458786	3.21216e-05	0.0174598	chr5	132473278	132473279	2	-	IRF1-AS1,AC116366.2		cg21303428_TC21	0.0343685	4.02e-05	0.019535	chr7	5073023	5073024	2	+	RBAK-RBAKDN,RBAKDN
cg00929633_BC21	-0.0374061	3.22822e-05	0.0175339	chr1	1444287	1444288	2	+	NA		cg25181997_TC21	0.118356	4.02e-05	0.019535	chr6	44820599	44820600	2	-	AL133334.1,SUPT3H
cg16034526_BC21	-0.0196597	3.24315e-05	0.0175753	chr5	35087488	35087489	2	-	PRLR		cg25204955_TC21	0.0476921	4.02e-05	0.019535	chr10	70494558	70494559	2	-	PALD1
cg03023726_TC21	-0.0288526	3.25129e-05	0.0176062	chr2	75787766	75787767	2	-	NA		cg09957942_BC21	0.0384178	4.07e-05	0.0197312	chr13	20394797	20394798	2	-	NA
cg12717612_TC21	-0.0180748	3.25697e-05	0.0176237	chr20	57746444	57746445	2	+	NA		cg17110364_TC21	0.0565155	4.15e-05	0.0200464	chr2	43676088	43676089	2	+	PLEKHH2,C1GALT1C1L
cg02920396_TC21	-0.0485247	3.27368e-05	0.0176708	chr11	69014743	69014744	2	-	MRGPRF-AS1		cg07148655_BC21	0.0487197	4.16e-05	0.0200527	chr2	10844417	10844418	2	-	NA
cg07297111_BC21	-0.0174265	3.26954e-05	0.0176708	chr2	241189428	241189429	2	-	ANO7		cg20756549_BC21	0.0359941	4.17e-05	0.0200622	chr15	87477835	87477836	2	-	AC020687.1
cg08294355_TC21	-0.0264566	3.27792e-05	0.0176708	chr17	5184414	5184415	2	-	ZNF594		cg23572599_TC21	0.0178967	4.17e-05	0.020081	chr17	44041949	44041950	2	+	LSM12
cg20293689_BC21	-0.0344219	3.27581e-05	0.0176708	chr19	2668371	2668372	2	-	GNG7		cg05786570_TC21	0.0218301	4.21e-05	0.0201809	chr5	160199147	160199148	2	-	FABP6,FABP6-AS1
cg00871273_BC21	-0.0752691	3.3096e-05	0.0177517	chr17	66517855	66517856	2	-	PRKCA		cg20634573_TC21	0.0137758	4.21e-05	0.0201824	chr2	96115668	96115669	2	+	ADRA2B
cg11867226_BC21	-0.0264955	3.31016e-05	0.0177517	chr7	148540522	148540523	2	-	NA		cg17223388_TC21	0.0455686	4.23e-05	0.0202273	chr19	32104975	32104976	2	+	LINC01782,AC011518.1
cg19769503_TC21	-0.0207004	3.30586e-05	0.0177517	chr12	105327320	105327321	2	+	C12orf75		cg20893919_TC21	0.0594127	4.25e-05	0.020298	chr4	121933013	121933014	2	-	TRPC3
cg22114277_BC21	-0.013378	3.30515e-05	0.0177517	chr17	6643574	6643575	2	-	TXNDC17,MED31		cg09486879_TC21	0.0179887	4.26e-05	0.0203153	chr17	78501858	78501859	2	+	DNAH17,DNAH17-AS1
cg06528737_BC21	-0.0148948	3.32733e-05	0.0177777	chr10	11532304	11532305	2	+	USP6NL		cg14201911_BC21	0.0129062	4.26e-05	0.0203153	chr6	170440198	170440199	2	+	NA
cg08920071_BC21	-0.031351	3.32371e-05	0.0177777	chr1	117002159	117002160	2	+	CD101		cg21583723_TC21	0.0338363	4.26e-05	0.0203153	chr6	158939812	158939813	2	+	NA
cg05269287_BC21	-0.0240075	3.33809e-05	0.017785	chr22	44278898	44278899	2	+	SHISAL1		cg08817983_TC21	0.0746912	4.27e-05	0.0203168	chr4	3389696	3389697	2	+	RGS12
cg25159324_BC21	-0.019684	3.3353e-05	0.017785	chr3	31892364	31892365	2	-	OSBPL10		cg10129944_BC21	0.0290567	4.27e-05	0.0203168	chr6	12718176	12718177	2	-	PHACTR1
cg26558847_BC21	-0.0206422	3.33119e-05	0.017785	chr22	50360870	50360871	2	-	PPP6R2		cg23440569_TC21	0.0342897	4.3e-05	0.0204192	chr12	50134971	50134972	2	-	AC074032.1,CERS5
cg04520793_TC21	-0.0298306	3.35367e-05	0.0178129	chr17	44170688	44170689	2	+	ASB16		cg10583180_BC21	0.0257326	4.32e-05	0.0205216	chr6	101403478	101403479	2	+	GRIK2
cg20340499_TC21	-0.045416	3.36412e-05	0.017829	chr15	45284249	45284250	2	+	NA		cg21534630_BC21	0.0996576	4.34e-05	0.0205617	chr21	41370505	41370506	2	+	MX2
cg15344028_TC21	-0.0597367	3.37467e-05	0.0178708	chr2	203936787	203936788	2	-	ICOS		cg21736242_BC21	0.040869	4.35e-05	0.020562	chr16	74696210	74696211	2	-	MLKL
cg09623982_BC21	-0.0213347	3.38854e-05	0.0179058	chr2	30807866	30807867	2	+	CAPN13		cg25121940_BC21	0.0493059	4.4e-05	0.0206697	chr20	29445669	29445670	2	+	NA
cg26055304_TC21	-0.0152418	3.39646e-05	0.0179214	chr3	104461670	104461671	2	-	NA		cg15550398_TC21	0.0207136	4.42e-05	0.0207305	chr2	240998451	240998452	2	-	NA
cg22359208_BC21	-0.0187625	3.3993e-05	0.0179232	chr16	81861807	81861808	2	+	PLCG2		cg14562765_TC21	0.0615899	4.49e-05	0.0209743	chr1	76765274	76765275	2	+	LINC02567
cg08985669_BC21	-0.0151757	3.40658e-05	0.0179354	chr8	144788343	144788344	2	-	NA		cg12495608_BC21	0.0318727	4.53e-05	0.0210735	chr8	43241952	43241953	2	+	NA
cg11681973_BC21	-0.0709262	3.41502e-05	0.0179406	chr7	128738239	128738240	2	+	NA		cg26702323_BC21	0.048629	4.54e-05	0.0210908	chr8	1764841	1764842	2	+	CLN8,AC019257.8
cg20456125_TC21	-0.0284955	3.41766e-05	0.0179414	chr15	59412815	59412816	2	+	FAM81A		cg11773456_BC21	0.0296337	4.55e-05	0.0211057	chr14	99589332	99589333	2	-	CCDC85C
cg16654830_TC21	-0.0185207	3.43806e-05	0.0180223	chr11	77104989	77104990	2	+	CAPN5		cg19085543_BC21	0.0480894	4.57e-05	0.021131	chr4	5790439	5790440	2	+	EVC,CRMP1
cg07287107_TC21	-0.016774	3.44651e-05	0.0180465	chr15	39931800	39931801	2	+	NA		cg23222808_TC21	0.027076	4.57e-05	0.021131	chr6	30890544	30890545	2	-	DDR1
cg25674056_BC21	-0.0278053	3.44769e-05	0.0180465	chr22	32662365	32662366	2	+	SYN3		cg20288341_TC21	0.0203332	4.62e-05	0.0212421	chr6	31715354	31715355	2	-	LY6G6F-LY6G6D
cg14079645_TC21	-0.0319579	3.47274e-05	0.0181381	chr4	183960915	183960916	2	-	STOX2		cg15528109_BC21	0.0266545	4.63e-05	0.0212633	chr17	7627159	7627160	2	+	SHBG,SAT2
cg18947276_TC21	-0.0109271	3.47036e-05	0.0181381	chr2	48567928	48567929	2	-	STON1,STON1-GTF2A1L		cg19733255_TC21	0.023346	4.64e-05	0.0213071	chr9	72304054	72304055	2	-	NA
cg04792461_TC21	-0.0361709	3.48799e-05	0.0181783	chr1	31447475	31447476	2	-	NA		cg21186069_BC21	0.0453366	4.64e-05	0.0213071	chr16	15141128	15141129	2	-	PKD1P6
cg14576179_TC21	-0.016592	3.48563e-05	0.0181783	chr7	71511363	71511364	2	-	GALNT17		cg09935994_BC21	0.0216123	4.65e-05	0.0213112	chr2	234497896	234497897	2	-	NA
cg02075324_BC21	-0.0151846	3.51268e-05	0.0182034	chr14	54562584	54562585	2	-	NA		cg17810781_BC21	0.059696	4.66e-05	0.0213367	chr1	201113854	201113855	2	+	NA
cg10515896_BC21	-0.022881	3.50215e-05	0.0182034	chr15	91865545	91865546	2	+	SLCO3A1		cg06405146_TC21	0.0511394	4.69e-05	0.0214432	chr19	21483986	21483987	2	-	AC010615.4,LINC00664
cg11813056_BC21	-0.0325868	3.50948e-05	0.0182034	chr15	58227922	58227923	2	-	ALDH1A2		cg16556612_BC21	0.0208569	4.72e-05	0.0215576	chr11	69644547	69644548	2	+	CCND1
cg17630596_TC21	-0.0181174	3.51104e-05	0.0182034	chr16	84887289	84887290	2	+	CRISPLD2		cg24263992_TC21	0.0300679	4.73e-05	0.0215576	chr10	1715940	1715941	2	+	ADARB2
cg19518672_TC21	-0.0486009	3.5034e-05	0.0182034	chr5	132777928	132777929	2	-	SEPTIN8		cg25740223_TC21	0.0185154	4.73e-05	0.0215863	chr18	46393082	46393083	2	+	RNF165
cg07493613_BC21	-0.0110264	3.52301e-05	0.0182045	chr4	185952696	185952697	2	+	SORBS2		cg02134710_BC21	0.0347298	4.74e-05	0.0215928	chr1	234170525	234170526	2	+	SLC35F3
cg07585562_BC21	-0.0195603	3.5233e-05	0.0182045	chr17	73314283	73314284	2	+	NA		cg21762558_BC22	0.0721767	4.75e-05	0.0216102	chr16	77169652	77169653	2	+	NA
cg18749387_TC21	-0.031499	3.51962e-05	0.0182045	chr4	147004182	147004183	2	+	NA		cg21911276_TC21	0.0421387	4.75e-05	0.0216102	chr18	57622565	57622566	2	-	NA
cg21508673_BC21	-0.0711721	3.53682e-05	0.0182612	chr13	113164320	113164321	2	-	PROZ		cg08712870_TC21	0.00852054	4.76e-05	0.0216484	chr5	151089004	151089005	2	-	TNIP1
cg25560443_BC21	-0.0432999	3.5409e-05	0.0182692	chr2	23503570	23503571	2	-	KLHL29		cg03984338_BC21	0.0381081	4.77e-05	0.0216722	chr19	31249872	31249873	2	+	TSHZ3
cg01501368_TC21	-0.0161293	3.5616e-05	0.018319	chr18	48856170	48856171	2	+	CTIF		cg05008247_TC21	0.00661035	4.77e-05	0.0216722	chr10	90885515	90885516	2	+	RPP30
cg20318229_TC21	-0.0455816	3.56553e-05	0.018319	chr15	57768109	57768110	2	-	POLR2M		cg25588503_TC21	0.0336413	4.78e-05	0.0217047	chr14	95566529	95566530	2	-	NA
cg23482724_BC21	-0.0238404	3.56223e-05	0.018319	chr14	100856211	100856212	2	+	MEG3,AL117190.2,AL117190.1		cg23752735_BC21	0.0249343	4.79e-05	0.0217059	chr1	74198147	74198148	2	+	LRRIQ3
cg04428115_BC21	-0.0490957	3.59066e-05	0.0183683	chr12	131002449	131002450	2	+	ADGRD1		cg00429829_TC21	0.0421322	4.82e-05	0.0218176	chr6	69232229	69232230	2	-	ADGRB3
cg12484916_BC21	-0.0102696	3.5852e-05	0.0183683	chr2	38262657	38262658	2	-	NA		cg06805348_BC21	0.0386832	4.84e-05	0.0218873	chr4	37243573	37243574	2	-	NA
cg00469015_TC21	-0.0518196	3.59386e-05	0.0183716	chr15	69452345	69452346	2	+	NA		cg01572741_TC21	0.0373731	4.86e-05	0.0219177	chr19	52369598	52369599	2	+	NA
cg07900312_TC21	-0.0230673	3.59959e-05	0.0183768	chr22	35966480	35966481	2	+	RBFOX2		cg11763017_TC21	0.0198023	4.86e-05	0.0219177	chr2	11468691	11468692	2	+	NA
cg20410931_TC21	-0.0130773	3.59997e-05	0.0183768	chr20	44228936	44228937	2	-	NA		cg06527844_BC21	0.0379298	4.89e-05	0.0219746	chr2	4715174	4715175	2	+	NA
cg03273183_TC21	-0.0211566	3.60425e-05	0.0183856	chr10	89001994	89001995	2	-	FAS		cg18301583_TC21	0.0366908	4.88e-05	0.0219746	chr19	53132714	53132715	2	-	ZNF415,ZNF347
cg20785622_BC21	-0.0460298	3.60816e-05	0.0183926	chr15	89971569	89971570	2	-	NA		cg24306335_TC21	0.0284453	4.89e-05	0.0219746	chr15	83012060	83012061	2	-	AC022558.2
cg22087651_BC21	-0.0352683	3.61139e-05	0.0183961	chr12	4808909	4808910	2	-	GALNT8,AC005833.2		cg06607889_TC21	0.0231658	4.9e-05	0.0220053	chr7	28020980	28020981	2	+	JAZF1
cg13403854_TC21	-0.0203314	3.6163e-05	0.0184081	chr3	13563698	13563699	2	-	FBLN2		cg04091461_BC21	0.0159481	4.91e-05	0.0220243	chr2	128287988	128287989	2	-	HS6ST1
cg20385395_BC21	-0.0398248	3.64763e-05	0.0185153	chr5	139277341	139277342	2	-	SIL1,MATR3,SNHG4		cg18287554_BC21	0.0246061	4.92e-05	0.0220367	chr12	124918306	124918307	2	+	NA
cg21757763_TC21	-0.0197076	3.64462e-05	0.0185153	chr3	43523785	43523786	2	-	ANO10		cg13210467_TC21	0.0299917	4.93e-05	0.0220647	chr7	100177820	100177821	2	-	STAG3
cg25534249_BC21	-0.0388534	3.64631e-05	0.0185153	chr2	64987406	64987407	2	-	LINC02245		cg26377281_BC21	0.0194454	4.96e-05	0.0221469	chr12	4294186	4294187	2	-	CCND2,AC008012.1
cg09894503_BC21	-0.0304136	3.65441e-05	0.0185284	chr2	170679791	170679792	2	+	AC007277.1		cg04307107_BC21	0.0373679	4.97e-05	0.0221488	chr20	51564064	51564065	2	-	NA
cg23146310_TC21	-0.0206395	3.65535e-05	0.0185284	chr2	239746965	239746966	2	+	NA		cg12513221_BC21	0.0295532	4.99e-05	0.0221919	chr7	151047512	151047513	2	+	ABCB8
cg12499872_TC21	-0.0254199	3.65795e-05	0.0185285	chr16	57985989	57985990	2	-	TEPP		cg24713204_TC21	0.0452366	5e-05	0.0221919	chr19	56508004	56508005	2	-	ZNF471
cg13446996_BC21	-0.0138335	3.67655e-05	0.0185966	chr2	73107916	73107917	2	-	RAB11FIP5		cg08146323_BC21	0.0311565	5.01e-05	0.0222205	chr19	56671750	56671751	2	+	ZIM2-AS1,ZNF835,AC006115.2
cg25838818_TC21	-0.105689	3.68231e-05	0.0186127	chr2	108288717	108288718	2	-	SULT1C2		cg04529705_TC21	0.0292334	5.02e-05	0.02227	chr3	10242533	10242534	2	+	IRAK2
cg03425832_BC21	-0.0133536	3.6889e-05	0.0186257	chr2	121975312	121975313	2	-	AC011246.1		cg06570125_TC21	0.0156314	5.03e-05	0.0222949	chr5	180296634	180296635	2	+	NA
cg08611829_BC21	-0.028355	3.70827e-05	0.0186654	chr5	140165258	140165259	2	+	AC011379.2		cg13823120_TC21	0.024688	5.04e-05	0.0223193	chr9	87497210	87497211	2	+	NA
cg16938504_BC21	-0.0207391	3.70808e-05	0.0186654	chr17	82687610	82687611	2	+	RAB40B		cg05561235_BC21	0.0126562	5.06e-05	0.0223528	chr2	40453471	40453472	2	+	SLC8A1
cg11335335_TC21	-0.0536003	3.7257e-05	0.0187266	chr11	637885	637886	2	-	DRD4		cg13856674_TC21	0.0206292	5.06e-05	0.0223528	chr15	93179361	93179362	2	+	AC108457.1
cg19900254_BC21	-0.0316011	3.72821e-05	0.0187266	chr7	97039511	97039512	2	+	NA		cg18361663_BC21	0.0461561	5.08e-05	0.0224188	chr16	35506940	35506941	2	+	AC018558.7,TP53TG3HP
cg03200309_TC21	-0.0294036	3.75893e-05	0.0188154	chr12	48329207	48329208	2	-	H1-7		cg00821130_BC21	0.0247718	5.1e-05	0.0224196	chr4	15774143	15774144	2	-	NA
cg26381870_TC21	-0.0689161	3.75303e-05	0.0188154	chr12	115481425	115481426	2	+	NA		cg15971382_TC21	0.0328729	5.09e-05	0.0224196	chr20	38472192	38472193	2	+	NA
cg14933881_BC21	-0.0297705	3.76639e-05	0.018835	chr15	85620157	85620158	2	+	AKAP13,AC087286.2		cg25043206_BC21	0.0295567	5.12e-05	0.0224255	chr20	19930336	19930337	2	+	RIN2
cg18861762_BC21	-0.0212277	3.79754e-05	0.0189429	chr2	241188437	241188438	2	-	NA		cg04050728_TC21	0.0260284	5.13e-05	0.0224676	chr16	726416	726417	2	-	CCDC78
cg07654631_BC21	-0.0199089	3.80599e-05	0.0189576	chr3	128576812	128576813	2	-	NA		cg23067421_TC21	0.203525	5.13e-05	0.0224676	chr17	80822795	80822796	2	-	RPTOR
cg11224251_TC21	-0.0274852	3.81406e-05	0.0189576	chr12	6226111	6226112	2	-	CD9		cg27177158_BC21	0.0148968	5.15e-05	0.0225447	chr1	184152451	184152452	2	+	NA
cg14034476_BC21	-0.0321414	3.81771e-05	0.0189576	chr19	3556720	3556721	2	-	MFSD12,AC005786.3		cg22536300_TC21	0.0237544	5.16e-05	0.0225528	chr17	41696495	41696496	2	+	NA
cg20759047_TC21	-0.01105	3.81419e-05	0.0189576	chr18	23155729	23155730	2	+	CABLES1		cg25692749_BC21	0.0384984	5.17e-05	0.0225919	chr18	10726651	10726652	2	-	PIEZO2,KIAA0895LP1
cg26223788_TC21	-0.018871	3.8223e-05	0.0189576	chr5	83674321	83674322	2	+	HAPLN1		cg19309844_TC21	0.0215155	5.19e-05	0.0226112	chr4	128683346	128683347	2	-	NA
cg17531318_BC21	-0.027073	3.83653e-05	0.0189929	chr1	29343554	29343555	2	+	LINC01756		cg11481443_TC21	0.0337997	5.23e-05	0.0227283	chr18	31246658	31246659	2	-	NA
cg15711011_BC21	-0.0203426	3.85169e-05	0.0190419	chr5	133197843	133197844	2	-	AC010307.2,FSTL4		cg15758530_TC21	0.0231035	5.24e-05	0.0227391	chr10	127853906	127853907	2	-	NA
cg08471952_TC21	-0.0223036	3.86269e-05	0.0190542	chr1	30096745	30096746	2	+	NA		cg19496772_BC21	0.0374243	5.25e-05	0.0227587	chr13	75870662	75870663	2	-	NA
cg03233972_TC21	-0.0263063	3.91321e-05	0.0192085	chr16	87133789	87133790	2	+	C16orf95		cg01763239_BC21	0.0181603	5.34e-05	0.0229256	chr2	241148876	241148877	2	-	PASK
cg06291798_BC21	-0.0340837	3.90194e-05	0.0192085	chr13	48749832	48749833	2	+	NA		cg02230383_BC21	0.0145367	5.35e-05	0.0229256	chr16	57301105	57301106	2	-	NA
cg08763232_BC21	-0.032498	3.90646e-05	0.0192085	chr5	157541432	157541433	2	-	ADAM19		cg20198768_TC21	0.0465843	5.35e-05	0.0229256	chr6	29667802	29667803	2	+	MOG
cg09407142_BC21	-0.0299387	3.9114e-05	0.0192085	chr9	15228546	15228547	2	+	TTC39B		cg21450154_BC21	0.0363078	5.34e-05	0.0229256	chr2	241355008	241355009	2	-	NA
cg16898985_BC21	-0.0427052	3.91776e-05	0.0192105	chr21	46066265	46066266	2	+	NA		cg18145308_BC21	0.0221453	5.4e-05	0.0230267	chr12	115624171	115624172	2	+	AC009803.1
cg01311470_TC21	-0.0134564	3.93947e-05	0.0192777	chr5	39365631	39365632	2	-	C9		cg16207944_TC21	0.0352204	5.41e-05	0.0230685	chr14	105865382	105865383	2	-	NA
cg02711881_TC21	-0.0452889	3.93948e-05	0.0192777	chr2	40458023	40458024	2	+	SLC8A1		cg10472838_BC21	0.0547345	5.43e-05	0.0231102	chr6	169569055	169569056	2	-	AL031315.1,WDR27
cg04123357_TC21	-0.0352596	3.95616e-05	0.0193462	chr21	45509586	45509587	2	-	COL18A1,SLC19A1		cg13718098_BC21	0.0309364	5.45e-05	0.0231538	chr17	21040803	21040804	2	+	USP22
cg20938170_TC21	-0.0159086	3.96197e-05	0.0193484	chr11	75717865	75717866	2	+	MOGAT2		cg19700376_TC21	0.0280943	5.46e-05	0.0231538	chr2	74648633	74648634	2	+	NA
cg21485843_BC21	-0.010374	3.96077e-05	0.0193484	chr16	50585503	50585504	2	+	NKD1		cg24717799_TC21	0.0297493	5.46e-05	0.0231538	chr15	83012080	83012081	2	-	AC022558.2
cg01383724_BC21	-0.0779382	3.9974e-05	0.0194555	chr9	23587631	23587632	2	-	AL445623.2		cg03493300_BC21	0.0490077	5.47e-05	0.0231699	chr10	103054109	103054110	2	+	CNNM2
cg22643873_BC21	-0.0172398	3.99544e-05	0.0194555	chr1	1367646	1367647	2	-	NA		cg00846036_TC21	0.0603817	5.51e-05	0.0232814	chr11	84923082	84923083	2	-	DLG2
cg15679096_BC21	-0.069828	4.05405e-05	0.0196649	chr10	121606681	121606682	2	-	NA		cg21141779_TC21	0.223772	5.52e-05	0.0232814	chr16	11726224	11726225	2	-	TXNDC11
cg12179154_TC21	-0.0385036	4.06095e-05	0.0196851	chr18	35577239	35577240	2	-	NA		cg24349295_BC21	0.0404277	5.52e-05	0.0232839	chr19	28325725	28325726	2	-	AC005580.1
cg18756775_TC21	-0.130447	4.08459e-05	0.0197732	chr12	96224095	96224096	2	-	ELK3		cg15088158_TC21	0.0681419	5.53e-05	0.0233023	chr5	168653292	168653293	2	+	NA
cg24300038_BC21	-0.0246386	4.10152e-05	0.0198418	chr13	113165042	113165043	2	+	PROZ,AL137002.1		cg16518176_BC21	0.0255464	5.55e-05	0.0233844	chr4	134327212	134327213	2	-	AC015631.1,PES1P1
cg25525570_TC21	-0.0239018	4.13137e-05	0.0199728	chr7	69432179	69432180	2	+	NA		cg27521562_TC21	0.0253015	5.55e-05	0.0233844	chr17	1204166	1204167	2	+	ABR
cg20904010_BC21	-0.0199667	4.13805e-05	0.0199917	chr22	33006408	33006409	2	+	SYN3		cg21419800_TC21	0.0353032	5.57e-05	0.0234253	chr15	81553308	81553309	2	-	AC060809.1
cg02233008_TC21	-0.0237106	4.1536e-05	0.0200464	chr22	49350472	49350473	2	-	NA		cg26261940_BC21	0.0220781	5.6e-05	0.0234868	chr2	241230110	241230111	2	-	HDLBP
cg06335597_TC21	-0.0147784	4.16012e-05	0.0200527	chr7	149764674	149764675	2	-	ZNF467		cg05533700_BC21	0.0279675	5.62e-05	0.0235467	chr12	130164369	130164370	2	-	FZD10
cg24879695_BC21	-0.0205107	4.1785e-05	0.0200929	chr20	1478365	1478366	2	+	SIRPB2		cg12964295_BC21	0.0741364	5.62e-05	0.0235467	chr2	108448556	108448557	2	+	NA
cg09293760_BC21	-0.0237185	4.18282e-05	0.0201003	chr1	222241001	222241002	2	-	AL356108.1		cg07520491_TC21	0.0210473	5.63e-05	0.0235559	chr20	38747621	38747622	2	-	NA
cg18155934_TC21	-0.0170632	4.19579e-05	0.0201365	chr12	116621453	116621454	2	-	NA		cg18207150_BC21	0.0290626	5.67e-05	0.0236547	chr5	72018417	72018418	2	+	NA
cg26355894_TC21	-0.0206805	4.19595e-05	0.0201365	chr11	1919381	1919382	2	+	NA		cg07284801_TC21	0.0172651	5.68e-05	0.0236713	chr5	157309983	157309984	2	-	CYFIP2
cg08332212_BC21	-0.0155624	4.22399e-05	0.0202173	chr6	33803073	33803074	2	+	MLN		cg06200302_BC21	0.10502	5.69e-05	0.0236896	chr4	6695857	6695858	2	-	S100P
cg10386501_TC21	-0.0658353	4.22175e-05	0.0202173	chr22	41763244	41763245	2	+	MEI1		cg00357062_TC21	0.0317154	5.72e-05	0.0237544	chr22	43016035	43016036	2	-	NA
cg12921428_BC21	-0.0225998	4.22681e-05	0.0202174	chr12	6113082	6113083	2	-	VWF		cg11912591_TC21	0.0749252	5.77e-05	0.0239366	chr1	245547030	245547031	2	+	KIF26B
cg06665075_BC21	-0.0253318	4.23146e-05	0.0202262	chr14	100429056	100429057	2	+	WDR25		cg03549739_TC21	0.0313578	5.78e-05	0.0239404	chr2	85936508	85936509	2	-	AC012511.2
cg21890303_BC21	-0.0128177	4.27279e-05	0.0203168	chr5	124290834	124290835	2	+	LINC01170		cg19932761_TC21	0.0308309	5.79e-05	0.0239553	chr14	98808634	98808635	2	-	NA
cg22010340_BC21	-0.0235836	4.28154e-05	0.0203443	chr1	15757287	15757288	2	-	FBLIM1		cg06198776_TC21	0.00625302	5.8e-05	0.0239795	chr13	72983286	72983287	2	-	PIBF1
cg02744888_TC21	-0.0152824	4.33346e-05	0.0205503	chr15	68485781	68485782	2	+	AC100825.1		cg05283542_BC22	0.0413742	5.83e-05	0.0240391	chr3	99638769	99638770	2	-	COL8A1
cg00103075_BC21	-0.0252603	4.33661e-05	0.0205518	chr11	8310117	8310118	2	-	NA		cg02610779_BC21	0.0251277	5.84e-05	0.0240927	chr21	41468515	41468516	2	+	TMPRSS2
cg09076022_BC21	-0.0292847	4.34514e-05	0.020562	chr12	48204680	48204681	2	+	AC024257.3		cg00707741_BC21	0.0434584	5.87e-05	0.0241691	chr2	241355067	241355068	2	+	NA
cg13178929_BC21	-0.0234473	4.35546e-05	0.020587	chr11	61668251	61668252	2	+	NA		cg10389330_TC21	0.0506809	5.87e-05	0.0241691	chr6	163285854	163285855	2	-	PACRG
cg15381129_BC21	-0.0239577	4.35972e-05	0.0205936	chr10	91590097	91590098	2	-	NA		cg20068496_TC21	0.0405332	5.87e-05	0.0241691	chr14	77642479	77642480	2	-	NA
cg01120953_BC21	-0.0267307	4.36884e-05	0.0205963	chr5	150263903	150263904	2	+	CAMK2A		cg12679230_TC21	0.0362681	5.88e-05	0.0241929	chr3	155745344	155745345	2	+	NA
cg01828631_BC21	-0.0220825	4.36808e-05	0.0205963	chr22	27728019	27728020	2	+	NA		cg18962786_BC21	0.028503	5.89e-05	0.0242029	chr14	31561148	31561149	2	+	NUBPL,AL163973.2
cg11038353_TC21	-0.0122206	4.36696e-05	0.0205963	chr9	104270109	104270110	2	-	NA		cg22613732_TC21	0.010121	5.92e-05	0.0242518	chr6	4613008	4613009	2	+	NA
cg04238311_TC21	-0.0691273	4.37991e-05	0.020635	chr11	45924079	45924080	2	+	LARGE2		cg03653113_BC21	0.0383269	5.92e-05	0.0242623	chr7	92179585	92179586	2	-	AC000120.3,CYP51A1-AS1
cg16622616_TC21	-0.0183297	4.38387e-05	0.0206401	chr1	66247828	66247829	2	-	PDE4B		cg02014003_BC21	0.0211302	5.96e-05	0.0243422	chr14	26598501	26598502	2	-	LINC02588
cg06741197_TC21	-0.0130062	4.39709e-05	0.0206697	chr7	44141060	44141061	2	-	MYL7		cg01262208_TC21	0.031349	6e-05	0.0243968	chr8	143708205	143708206	2	+	ZNF707
cg27524531_BC21	-0.0254491	4.39349e-05	0.0206697	chr16	661706	661707	2	-	WDR90		cg22370005_BC22	0.0214086	6e-05	0.0243968	chr7	90119784	90119785	2	+	STEAP2-AS1,AC004969.1,DPY19L2P4
cg07562523_BC21	-0.0188443	4.41817e-05	0.0207305	chr22	44914802	44914803	2	-	PHF21B		cg14213272_BC21	0.0374583	6.01e-05	0.0244226	chr9	122914062	122914063	2	+	NA
cg25847706_TC21	-0.0243777	4.4203e-05	0.0207305	chr21	37533279	37533280	2	-	NA		cg24448113_TC21	0.0459321	6.03e-05	0.0244565	chr5	141096027	141096028	2	+	AC244517.5,PCDHB2
cg20803920_BC21	-0.0200215	4.42624e-05	0.0207448	chr1	23652618	23652619	2	+	NA		cg20744387_BC21	0.0541776	6.04e-05	0.0244847	chr10	121736877	121736878	2	+	AC025947.1
cg08025679_BC21	-0.0304794	4.47699e-05	0.0209609	chr19	29666404	29666405	2	+	PLEKHF1		cg14688465_TC21	0.027074	6.05e-05	0.0245491	chr9	116605988	116605989	2	+	ASTN2
cg26328050_BC21	-0.0711907	4.47815e-05	0.0209609	chr22	38428747	38428748	2	-	KCNJ4		cg03694936_TC21	0.0313845	6.08e-05	0.0245548	chr5	140799905	140799906	2	+	AC005609.5,PCDHA1,PCDHA2
cg01634475_BC21	-0.00536186	4.48974e-05	0.0209743	chr9	131189247	131189248	2	-	NUP214		cg11222053_BC21	0.0205704	6.08e-05	0.0245548	chr17	50054738	50054739	2	-	PICART1
cg22360367_BC21	-0.0246897	4.48883e-05	0.0209743	chr17	27580301	27580302	2	+	KSR1		cg14352658_TC21	0.0271373	6.07e-05	0.0245548	chr9	131531785	131531786	2	-	NA
cg27360669_BC21	-0.0152004	4.49813e-05	0.0209999	chr2	120785916	120785917	2	+	GLI2		cg15711720_TC21	0.0533924	6.08e-05	0.0245548	chr12	76763153	76763154	2	-	NA
cg08046784_TC21	-0.0735887	4.52005e-05	0.0210477	chr4	45944182	45944183	2	+	NA		cg17209163_BC21	0.0405975	6.08e-05	0.0245548	chr12	4562499	4562500	2	+	DYRK4
cg09967727_TC21	-0.0236461	4.51899e-05	0.0210477	chr18	48573748	48573749	2	-	CTIF		cg21736240_BC21	0.0381134	6.11e-05	0.0246075	chr16	74696116	74696117	2	+	MLKL
cg16599974_TC21	-0.0281498	4.51989e-05	0.0210477	chr15	30886897	30886898	2	+	NA		cg01411723_TC21	0.0367342	6.13e-05	0.0246713	chr1	151539713	151539714	2	+	NA
cg23280655_TC21	-0.0223256	4.51576e-05	0.0210477	chr3	195811889	195811890	2	+	MUC4		cg00395667_BC21	0.0648705	6.14e-05	0.0246854	chr8	126501461	126501462	2	-	NA
cg12577882_BC21	-0.0640578	4.53148e-05	0.0210737	chr1	56502872	56502873	2	+	AC119674.2,PLPP3		cg12339802_TC21	0.052533	6.15e-05	0.0246982	chr1	37690873	37690874	2	+	C1orf109
cg05829548_TC21	-0.0160534	4.5521e-05	0.0211057	chr13	95435708	95435709	2	+	CLDN10		cg22027766_BC21	0.0346778	6.15e-05	0.0246982	chr18	26133964	26133965	2	+	PSMA8
cg10246603_TC21	-0.0373436	4.54662e-05	0.0211057	chr17	3335993	3335994	2	+	OR3A2		cg13043862_TC21	0.0107441	6.17e-05	0.0247401	chr8	71362363	71362364	2	+	EYA1
cg12311941_TC21	-0.0741741	4.55298e-05	0.0211057	chr14	76958726	76958727	2	+	AC007686.4		cg11319300_TC21	0.0238128	6.18e-05	0.0247562	chr11	131910026	131910027	2	-	NTM
cg17531825_BC21	-0.0213393	4.5604e-05	0.0211265	chr1	204760898	204760899	2	-	NA		cg04895616_TC21	0.031223	6.19e-05	0.0247789	chr19	43826857	43826858	2	+	LYPD5
cg21596858_TC21	-0.0226179	4.5666e-05	0.021131	chr1	155034778	155034779	2	+	DCST1		cg08064292_BC21	0.059634	6.2e-05	0.0247789	chr15	97653004	97653005	2	+	LINC00923
cg24695368_TC21	-0.0228477	4.56786e-05	0.021131	chr12	131141711	131141712	2	-	NA		cg27074582_TC21	0.123563	6.2e-05	0.0247789	chr2	239192710	239192711	2	-	HDAC4
cg02133242_BC21	-0.0238335	4.57874e-05	0.0211436	chr1	233999202	233999203	2	+	SLC35F3		cg13850380_TC21	0.0326329	6.2e-05	0.0247832	chr1	1539763	1539764	2	-	TMEM240
cg17500332_BC21	-0.0224716	4.59118e-05	0.0211739	chr9	133954117	133954118	2	-	VAV2		cg05570059_BC21	0.0165811	6.26e-05	0.0249206	chr2	176481068	176481069	2	-	NA
cg23532763_TC21	-0.0442123	4.58885e-05	0.0211739	chr18	48925024	48925025	2	-	SMAD7		cg27170260_BC21	0.0427198	6.26e-05	0.0249257	chr1	37690903	37690904	2	+	C1orf109
cg23562307_BC21	-0.0349218	4.60097e-05	0.0212055	chr3	112437578	112437579	2	-	NA		cg13604265_TC21	0.0248315	6.28e-05	0.0249453	chr19	45733184	45733185	2	+	NA
cg03981617_BC21	-0.0381256	4.60445e-05	0.021208	chr2	3078292	3078293	2	+	LINC01250		cg06656086_BC21	0.019033	6.31e-05	0.0250376	chr10	125912121	125912122	2	-	FANK1
cg22752924_TC21	-0.0169882	4.61775e-05	0.0212421	chr3	98260151	98260152	2	+	AC117473.1		cg18652346_BC21	0.0292345	6.33e-05	0.0250614	chr6	28765896	28765897	2	+	NA
cg07388493_TC21	-0.0319506	4.6436e-05	0.0213071	chr1	39025787	39025788	2	+	NA		cg25735482_TC21	0.0325164	6.33e-05	0.0250721	chr12	53046219	53046220	2	+	AC068888.1
cg04964072_BC21	-0.0211208	4.65273e-05	0.0213214	chr1	152071229	152071230	2	+	NA		cg22687031_TC21	0.0268849	6.34e-05	0.0250854	chr15	45634514	45634515	2	-	AC090527.2,SQOR
cg09761747_TC21	-0.00914614	4.67723e-05	0.0214065	chr7	50711076	50711077	2	-	GRB10		cg25044067_BC21	0.0283989	6.36e-05	0.0251147	chr20	19999459	19999460	2	+	RIN2
cg25535108_TC21	-0.0324531	4.71933e-05	0.0215576	chr20	62209447	62209448	2	+	NA		cg04411044_BC21	0.0540174	6.37e-05	0.0251282	chr1	35726059	35726060	2	+	CLSPN
cg27387643_BC21	-0.0210279	4.7185e-05	0.0215576	chr18	25047644	25047645	2	+	NA		cg04369723_BC21	0.031265	6.38e-05	0.0251316	chr16	1263624	1263625	2	-	PRSS29P
cg04676836_BC21	-0.0310096	4.76282e-05	0.0216484	chr9	111573565	111573566	2	+	ZNF483,PTGR1		cg18165203_BC21	0.253183	6.46e-05	0.0253552	chr15	72758751	72758752	2	+	ADPGK
cg16273765_BC21	-0.0382533	4.82444e-05	0.0218446	chr2	99246332	99246333	2	-	AC079447.1,LYG2		cg19925939_BC21	0.0357633	6.5e-05	0.0254555	chr2	80305294	80305295	2	+	CTNNA2
cg21250206_BC21	-0.0335464	4.82787e-05	0.0218465	chr2	109216496	109216497	2	-	SH3RF3		cg06502281_BC21	0.0124675	6.51e-05	0.0254742	chr19	18248695	18248696	2	+	AC008397.2
cg00744872_TC21	-0.0288828	4.84734e-05	0.0219071	chr1	50175875	50175876	2	-	ELAVL4		cg23356411_TC21	0.033914	6.52e-05	0.0254798	chr9	127916174	127916175	2	-	ST6GALNAC4
cg19899991_BC21	-0.0228902	4.85529e-05	0.0219177	chr14	95481275	95481276	2	+	NA		cg16662291_BC21	0.0589347	6.59e-05	0.0256274	chr4	106022519	106022520	2	-	NA
cg06428717_BC21	-0.0172836	4.8897e-05	0.0219746	chr20	57922514	57922515	2	+	NA		cg23638308_TC21	0.0513404	6.61e-05	0.0256893	chr12	16789366	16789367	2	-	NA
cg09966866_BC21	-0.0355649	4.8806e-05	0.0219746	chr1	20316691	20316692	2	+	VWA5B1,AL020998.1		cg04912297_TC21	0.0320455	6.63e-05	0.0257276	chr8	18085784	18085785	2	-	AC124242.1
cg20146177_TC21	-0.0315153	4.88719e-05	0.0219746	chr8	121626875	121626876	2	+	HAS2		cg26427535_TC21	0.0202321	6.63e-05	0.0257276	chr1	240620089	240620090	2	+	NA
cg22487932_TC21	-0.0194906	4.90992e-05	0.0220243	chr17	38459743	38459744	2	-	ARHGAP23		cg10779492_TC21	0.0378876	6.64e-05	0.0257294	chr1	106081159	106081160	2	-	AL355306.2,AL355306.1
cg11909799_TC21	-0.0521586	4.91859e-05	0.0220367	chr4	185587030	185587031	2	+	SORBS2		cg22258315_TC21	0.0377839	6.66e-05	0.0257394	chr8	47763162	47763163	2	+	NA
cg04766838_TC21	-0.0188031	4.93486e-05	0.0220812	chr3	38615597	38615598	2	+	SCN5A		cg16151795_TC21	0.0341747	6.66e-05	0.0257559	chr11	1897220	1897221	2	-	LINC01150
cg22238122_BC21	-0.0110301	4.95041e-05	0.0221371	chr1	164576906	164576907	2	+	PBX1		cg19711782_TC21	0.0141046	6.68e-05	0.0257908	chr3	50358494	50358495	2	+	Z84492.2,TMEM115
cg03063309_BC21	-0.0514593	4.95771e-05	0.0221469	chr4	24795297	24795298	2	+	SOD3		cg05627103_BC21	0.0287734	6.68e-05	0.0257923	chr9	136799683	136799684	2	+	AL355987.3,CCDC183,AL355987.4
cg01582392_TC21	-0.0147931	4.97255e-05	0.0221488	chr1	168945899	168945900	2	-	AL135926.1,LINC00970		cg21379099_BC21	0.0536464	6.69e-05	0.0257923	chr3	169575572	169575573	2	+	MECOM
cg01921120_TC21	-0.0144107	4.97172e-05	0.0221488	chr6	6692167	6692168	2	-	NA		cg24576494_BC21	0.0374115	6.75e-05	0.0259596	chr11	50298442	50298443	2	-	AC109635.2
cg09359103_TC21	-0.11884	4.97107e-05	0.0221488	chr1	154867433	154867434	2	-	KCNN3		cg05146293_BC21	0.0181583	6.76e-05	0.0259762	chr16	50699889	50699890	2	-	NOD2
cg17284609_BC21	-0.0310555	4.96467e-05	0.0221488	chr11	16403127	16403128	2	+	SOX6		cg13466988_BC21	0.048611	6.77e-05	0.0259958	chr1	12478486	12478487	2	+	VPS13D
cg14503822_BC21	-0.0157986	4.98767e-05	0.02218	chr10	71720941	71720942	2	-	CDH23,C10orf105		cg08327177_BC21	0.0227812	6.79e-05	0.0260595	chr16	27067323	27067324	2	-	C16orf82,AC092725.1
cg16384089_TC21	-0.0403474	4.98668e-05	0.02218	chr11	59766890	59766891	2	+	STX3		cg13387374_BC21	0.0126073	6.8e-05	0.0260638	chr1	19084612	19084613	2	-	UBR4
cg14099351_BC21	-0.0347222	5.00024e-05	0.0221948	chr9	110148518	110148519	2	+	PALM2AKAP2		cg15424817_BC21	0.0304709	6.84e-05	0.0261506	chr10	96374872	96374873	2	+	TLL2
cg04673365_BC21	-0.0445663	5.06063e-05	0.0223528	chr22	23755795	23755796	2	-	NA		cg16100120_BC21	0.0166571	6.85e-05	0.0261807	chr2	55923340	55923341	2	-	EFEMP1
cg13470831_BC21	-0.0507685	5.05658e-05	0.0223528	chr18	78920378	78920379	2	+	NA		cg18432292_BC21	0.0409821	6.89e-05	0.0262708	chr1	1068375	1068376	2	+	AL390719.1
cg19635340_BC21	-0.0479105	5.07502e-05	0.0224027	chr14	68363731	68363732	2	+	RAD51B		cg25882579_TC21	0.00987223	6.92e-05	0.0263115	chr8	24941901	24941902	2	+	NA
cg15320980_BC21	-0.105862	5.08196e-05	0.0224188	chr8	632908	632909	2	-	ERICH1		cg13355424_TC21	0.0456473	6.93e-05	0.0263218	chr1	157195344	157195345	2	-	NA
cg05214424_BC21	-0.0160049	5.09424e-05	0.0224196	chr1	110191090	110191091	2	+	SLC6A17		cg22680708_BC21	0.0569193	6.93e-05	0.0263218	chr15	55994713	55994714	2	-	NA
cg14170788_TC21	-0.025315	5.10061e-05	0.0224196	chr9	118395455	118395456	2	-	NA		cg10834904_BC21	0.0187814	6.94e-05	0.0263432	chr5	66494824	66494825	2	-	NA
cg15415194_BC21	-0.0273785	5.09635e-05	0.0224196	chr8	909154	909155	2	-	DLGAP2		cg15110513_BC21	0.0248741	6.96e-05	0.0263893	chr10	61002095	61002096	2	+	NA
cg04734161_BC21	-0.0211621	5.11413e-05	0.0224255	chr3	34159323	34159324	2	-	LINC01811		cg17432513_TC21	0.0308506	6.97e-05	0.0263969	chr5	181216653	181216654	2	-	AC008443.7
cg06909254_BC21	-0.0256944	5.11752e-05	0.0224255	chr2	85865814	85865815	2	+	ST3GAL5		cg11315153_BC21	0.0129392	6.98e-05	0.0263974	chr6	62286394	62286395	2	-	NA
cg12592723_BC21	-0.0313512	5.11673e-05	0.0224255	chr15	74791910	74791911	2	+	CSK		cg19761358_BC21	0.0194314	6.99e-05	0.0264376	chr2	239060236	239060237	2	+	HDAC4
cg20069666_BC21	-0.102416	5.11555e-05	0.0224255	chr14	105801339	105801340	2	-	NA		cg04952324_BC21	0.0430944	7.01e-05	0.026468	chr7	74312778	74312779	2	+	CLIP2
cg06201336_BC21	-0.0151973	5.15819e-05	0.022549	chr4	6747881	6747882	2	-	NA		cg21604774_BC21	0.0334766	7.04e-05	0.0265098	chr17	40984114	40984115	2	+	KRT40
cg00595787_TC21	-0.00895825	5.17793e-05	0.0225942	chr2	99544658	99544659	2	+	NA		cg01091143_BC21	0.0453077	7.07e-05	0.026556	chr11	94088856	94088857	2	+	HEPHL1
cg22610653_TC21	-0.0195189	5.18656e-05	0.0226112	chr17	45910864	45910865	2	+	MAPT		cg04564805_BC21	0.0379635	7.09e-05	0.0265748	chr2	74703655	74703656	2	+	NA
cg06221963_TC21	-0.118746	5.19879e-05	0.0226265	chr1	154867337	154867338	2	+	KCNN3		cg07107661_TC21	0.0554238	7.09e-05	0.0265748	chr14	97410960	97410961	2	-	NA
cg09065078_BC21	-0.0277561	5.19499e-05	0.0226265	chr3	113271310	113271311	2	+	BOC		cg08506606_BC21	0.0409913	7.08e-05	0.0265748	chr10	80535746	80535747	2	+	AC021028.1
cg17914442_BC21	-0.053626	5.20102e-05	0.0226265	chr2	216347242	216347243	2	-	MARCHF4		cg12114114_BC21	0.0292695	7.08e-05	0.0265748	chr15	23869659	23869660	2	-	NA
cg23906687_BC21	-0.0318256	5.22076e-05	0.0226987	chr2	238138388	238138389	2	-	NA		cg11106468_TC21	0.0312135	7.13e-05	0.0266302	chr17	10656065	10656066	2	-	MYH3
cg16237010_TC21	-0.0163678	5.23101e-05	0.0227283	chr16	84557900	84557901	2	-	NA		cg11602882_BC21	0.0226474	7.13e-05	0.0266302	chr15	76139507	76139508	2	-	TMEM266
cg03572984_BC21	-0.0466073	5.25924e-05	0.0227722	chr2	138288422	138288423	2	+	YWHAEP5		cg19761110_BC21	0.0317177	7.13e-05	0.0266302	chr2	235865427	235865428	2	-	AGAP1
cg03727248_TC21	-0.0164115	5.25977e-05	0.0227722	chr5	169779476	169779477	2	-	DOCK2		cg08551047_TC21	0.040572	7.14e-05	0.0266358	chr15	90930339	90930340	2	+	HDDC3,UNC45A
cg15992232_BC21	-0.0190456	5.25489e-05	0.0227722	chr20	60949540	60949541	2	+	NA		cg10613532_BC21	0.0285222	7.2e-05	0.0267973	chr8	18061986	18061987	2	-	ASAH1
cg07012626_TC21	-0.0182073	5.27275e-05	0.0228147	chr3	48357011	48357012	2	-	NA		cg22727901_BC21	0.0196725	7.19e-05	0.0267973	chr18	57965397	57965398	2	-	NA
cg00944873_TC21	-0.0927211	5.28018e-05	0.0228195	chr6	24646552	24646553	2	+	NA		cg17737388_TC21	0.105117	7.25e-05	0.0269214	chr1	85258771	85258772	2	+	C1orf52
cg13575045_BC21	-0.0220134	5.27958e-05	0.0228195	chr22	31142032	31142033	2	-	NA		cg23895220_BC21	0.0262731	7.25e-05	0.0269214	chr6	31724093	31724094	2	+	MPIG6B
cg13052954_BC21	-0.0444191	5.28702e-05	0.0228354	chr1	37001815	37001816	2	-	GRIK3		cg14216263_TC21	0.0348771	7.28e-05	0.0269796	chr11	101444375	101444376	2	+	NA
cg07597022_TC21	-0.0223213	5.29222e-05	0.0228385	chr16	625116	625117	2	-	RAB40C		cg06430220_TC21	0.0257599	7.28e-05	0.0269817	chr19	56102190	56102191	2	+	ZNF787
cg09552641_TC21	-0.0267354	5.29409e-05	0.0228385	chr19	54662059	54662060	2	-	LILRB4		cg12049992_TC21	0.0453266	7.3e-05	0.0269886	chr18	11147786	11147787	2	+	PIEZO2
cg23841748_BC21	-0.0357332	5.29735e-05	0.022839	chr17	4573854	4573855	2	+	NA		cg15801340_TC21	0.0281389	7.3e-05	0.0269886	chr19	37855179	37855180	2	-	AC016582.1
cg14531975_BC21	-0.0191396	5.30088e-05	0.0228405	chr3	43871742	43871743	2	+	NA		cg19208810_BC21	0.0337507	7.29e-05	0.0269886	chr16	726599	726600	2	-	CCDC78
cg10591346_BC21	-0.0347198	5.31934e-05	0.0229064	chr10	1314741	1314742	2	-	ADARB2		cg20353001_BC21	0.0482351	7.31e-05	0.0269912	chr6	1524383	1524384	2	-	NA
cg12284521_TC21	-0.0440543	5.32396e-05	0.0229126	chr6	34146166	34146167	2	-	GRM4		cg22768607_TC21	0.0216956	7.32e-05	0.0269912	chr6	63942522	63942523	2	-	EYS
cg07109796_BC21	-0.0266682	5.32974e-05	0.0229238	chr19	11268920	11268921	2	+	NA		cg19066589_BC21	0.0224854	7.36e-05	0.0270474	chr3	88148379	88148380	2	+	CGGBP1
cg04173301_TC21	-0.0193656	5.34868e-05	0.0229256	chr9	79026758	79026759	2	-	NA		cg14280264_TC21	0.0360723	7.38e-05	0.0271035	chr1	230187225	230187226	2	+	GALNT2
cg07972465_TC21	-0.0277394	5.33735e-05	0.0229256	chr16	72659202	72659203	2	+	LINC01572		cg00521883_BC21	0.0332658	7.39e-05	0.02712	chr14	105900655	105900656	2	+	NA
cg24718722_BC21	-0.0618239	5.35559e-05	0.0229256	chr10	127738554	127738555	2	+	FOXI2		cg04445182_BC21	0.0116006	7.4e-05	0.027126	chr6	169682664	169682665	2	+	AL031315.1,WDR27
cg26660098_BC21	-0.0236084	5.35267e-05	0.0229256	chr10	48813902	48813903	2	+	WDFY4		cg09224720_TC21	0.00955632	7.41e-05	0.0271521	chr3	27943678	27943679	2	+	LINC01967
cg07645896_BC21	-0.0135136	5.38153e-05	0.0230001	chr3	128945979	128945980	2	-	CFAP92		cg08152064_BC21	0.0264649	7.42e-05	0.027193	chr1	231339281	231339282	2	-	SPRTN
cg16297605_TC21	-0.0697753	5.38375e-05	0.0230001	chr11	47161433	47161434	2	+	C11orf49		cg11867223_BC21	0.0135416	7.43e-05	0.0272165	chr7	148540150	148540151	2	-	NA
cg19125999_BC21	-0.0240857	5.38574e-05	0.0230001	chr1	26960791	26960792	2	+	NA		cg17224892_BC21	0.0243282	7.45e-05	0.0272228	chr17	1191202	1191203	2	+	ABR
cg22972360_TC21	-0.0121965	5.37919e-05	0.0230001	chr12	78199103	78199104	2	+	NAV3		cg25906647_TC21	0.0380026	7.45e-05	0.0272228	chr3	115324751	115324752	2	+	AC026341.1
cg14282114_TC21	-0.0749218	5.40284e-05	0.0230458	chr9	74277629	74277630	2	-	NA		cg27348420_BC21	0.0161647	7.49e-05	0.0273416	chr6	169800842	169800843	2	+	LINC00574
cg09504411_BC21	-0.0163416	5.40974e-05	0.0230616	chr6	42963685	42963686	2	-	GNMT		cg14761541_TC21	0.0908357	7.5e-05	0.0273433	chr15	67761126	67761127	2	-	MAP2K5
cg11365477_BC21	-0.0215035	5.42522e-05	0.0231003	chr7	90229639	90229640	2	+	STEAP2		cg00086243_BC21	0.0339715	7.63e-05	0.0275969	chr1	1207025	1207026	2	-	NA
cg16143997_TC21	-0.0207386	5.43814e-05	0.023128	chr3	137047760	137047761	2	-	NA		cg01751047_TC21	0.0367117	7.63e-05	0.0275969	chr16	89191733	89191734	2	+	CDH15
cg10369530_BC21	-0.0246526	5.44329e-05	0.0231363	chr4	41520464	41520465	2	+	LIMCH1		cg09435890_TC21	0.0537665	7.64e-05	0.0275969	chr16	90078380	90078381	2	+	PRDM7
cg02772928_TC21	-0.042925	5.45441e-05	0.0231538	chr3	18236457	18236458	2	-	TBC1D5		cg11040940_TC21	0.0141006	7.64e-05	0.0275969	chr5	71783189	71783190	2	-	NA
cg19758100_TC21	-0.022658	5.46034e-05	0.0231538	chr12	6826545	6826546	2	-	GPR162		cg21269330_TC21	0.013208	7.62e-05	0.0275969	chr6	46735053	46735054	2	+	PLA2G7
cg27200267_TC21	-0.0256989	5.48084e-05	0.0232002	chr12	1616893	1616894	2	-	WNT5B		cg22744079_BC21	0.0464368	7.62e-05	0.0275969	chr4	154489708	154489709	2	-	DCHS2
cg13673991_BC21	-0.0149359	5.49122e-05	0.0232305	chr16	12271368	12271369	2	+	SNX29		cg22782712_TC21	0.00593414	7.65e-05	0.0275969	chr10	9878215	9878216	2	+	NA
cg10623219_BC21	-0.0228497	5.50577e-05	0.0232682	chr12	51849023	51849024	2	-	FIGNL2-DT		cg11858226_BC21	0.0152928	7.66e-05	0.0276277	chr7	2508628	2508629	2	-	NA
cg16405308_TC21	-0.0191262	5.5066e-05	0.0232682	chr15	93180021	93180022	2	+	NA		cg02470904_TC21	0.0175831	7.7e-05	0.0277168	chr7	20646485	20646486	2	+	ABCB5
cg15720107_BC21	-0.0199265	5.57332e-05	0.0234271	chr10	124717271	124717272	2	+	AC068896.1,FAM53B		cg09232937_TC21	0.0310792	7.7e-05	0.0277168	chr5	3595856	3595857	2	+	IRX1
cg19911385_BC21	-0.0425016	5.57344e-05	0.0234271	chr13	99204043	99204044	2	+	UBAC2		cg02515556_TC21	0.0348868	7.74e-05	0.0277572	chr2	211534825	211534826	2	-	ERBB4
cg12695319_TC21	-0.00988627	5.58534e-05	0.0234498	chr8	103213000	103213001	2	-	BAALC,BAALC-AS1		cg02644386_TC21	0.0379291	7.83e-05	0.0279018	chr1	31594103	31594104	2	-	NA
cg20021336_BC21	-0.0294841	5.5843e-05	0.0234498	chr6	162410805	162410806	2	+	PRKN		cg03273007_TC21	0.127288	7.83e-05	0.0279018	chr2	200172012	200172013	2	+	NA
cg06073926_TC21	-0.0395085	5.60394e-05	0.0235006	chr11	120317038	120317039	2	+	POU2F3		cg25966908_BC21	0.0419633	7.84e-05	0.0279181	chr7	55449058	55449059	2	+	VOPP1
cg25931201_TC21	-0.0180874	5.62474e-05	0.0235467	chr1	6290345	6290346	2	+	ACOT7		cg04104776_TC21	0.0233804	7.86e-05	0.0279395	chr17	3536042	3536043	2	-	TRPV3
cg12649145_BC21	-0.0227981	5.64644e-05	0.0235965	chr19	2387967	2387968	2	+	TMPRSS9		cg27539527_TC21	0.0497072	7.86e-05	0.0279395	chr7	156942962	156942963	2	+	NA
cg13883688_BC21	-0.0175001	5.64565e-05	0.0235965	chr9	88242868	88242869	2	-	NA		cg14132620_TC21	0.0290347	7.88e-05	0.0279696	chr9	97740460	97740461	2	-	PTCSC2
cg20581488_TC21	-0.0396525	5.66692e-05	0.0236547	chr15	70743030	70743031	2	-	UACA		cg24004692_TC21	0.0293639	7.87e-05	0.0279696	chr17	75406653	75406654	2	-	NA
cg03293535_TC21	-0.0191528	5.67581e-05	0.0236644	chr2	108268252	108268253	2	+	NA		cg18931815_TC21	0.0383785	7.9e-05	0.0280075	chr1	36100171	36100172	2	-	COL8A2
cg16710346_TC21	-0.0209626	5.67442e-05	0.0236644	chr1	99226337	99226338	2	-	AL445433.2		cg20747455_BC21	0.049635	7.95e-05	0.0281325	chr20	45304743	45304744	2	-	MATN4
cg02917536_TC21	-0.0423927	5.68404e-05	0.0236713	chr6	149321618	149321619	2	-	TAB2		cg23133335_BC21	0.0361129	8.03e-05	0.028305	chr8	23335953	23335954	2	+	LOXL2
cg07531663_TC21	-0.0334725	5.70377e-05	0.0237261	chr8	46839872	46839873	2	+	LINC00293		cg01046070_BC21	0.0453732	8.04e-05	0.0283083	chr16	74696301	74696302	2	-	MLKL
cg01882871_BC22	-0.0251948	5.71e-05	0.0237383	chr17	34248529	34248530	2	+	NA		cg01162766_TC21	0.0295496	8.07e-05	0.0283743	chr1	107252095	107252096	2	-	NTNG1
cg16604507_BC21	-0.0284579	5.71741e-05	0.0237445	chr11	72676020	72676021	2	-	NA		cg18144654_BC21	0.0177271	8.08e-05	0.0283743	chr3	128276503	128276504	2	+	EEFSEC
cg23792978_TC21	-0.0317274	5.71807e-05	0.0237445	chr11	72674654	72674655	2	-	NA		cg06366791_TC21	0.0424871	8.09e-05	0.028394	chr1	62783542	62783543	2	-	NA
cg11957848_TC21	-0.0184853	5.74467e-05	0.0238275	chr6	169175231	169175232	2	-	NA		cg00155535_TC21	0.0689666	8.11e-05	0.0284386	chr12	132186928	132186929	2	+	LINC02361
cg06377684_BC21	-0.0148761	5.79439e-05	0.0239786	chr1	10640590	10640591	2	-	CASZ1,AL139423.1		cg27641136_BC21	0.0208676	8.11e-05	0.0284386	chr6	146598899	146598900	2	+	AL359547.1
cg16672698_TC21	-0.0300281	5.80457e-05	0.0239795	chr11	78795777	78795778	2	+	TENM4		cg11056497_BC21	0.0242285	8.2e-05	0.0286141	chr16	726591	726592	2	-	CCDC78
cg21041470_BC21	-0.0132403	5.80148e-05	0.0239795	chr16	4214249	4214250	2	+	SRL		cg22153239_TC21	0.0226766	8.19e-05	0.0286141	chr22	41699769	41699770	2	+	MEI1
cg06509828_BC21	-0.022117	5.81278e-05	0.0239996	chr5	177466289	177466290	2	-	DBN1		cg09872616_TC21	0.0313928	8.21e-05	0.0286395	chr7	130486341	130486342	2	-	MESTIT1,MEST
cg07685977_TC21	-0.0229727	5.84645e-05	0.0240973	chr10	131238244	131238245	2	-	TCERG1L		cg16097920_TC21	0.0324086	8.21e-05	0.0286398	chr3	8111206	8111207	2	+	LMCD1-AS1,AC018832.1
cg26014689_BC21	-0.0318025	5.88881e-05	0.0242027	chr19	7853069	7853070	2	-	EVI5L		cg14583127_TC21	0.0507467	8.26e-05	0.0287385	chr10	37651565	37651566	2	+	NA
cg14218109_BC21	-0.022929	5.90182e-05	0.0242148	chr9	123364747	123364748	2	+	CRB2		cg07058971_TC21	0.0231978	8.3e-05	0.0288411	chr2	45264	45265	2	+	FAM110C
cg22902669_TC21	-0.0394885	5.90172e-05	0.0242148	chr17	28865327	28865328	2	-	NA		cg10037292_TC21	0.0110597	8.31e-05	0.0288411	chr8	11558329	11558330	2	-	BLK,AC022239.1
cg15719052_TC21	-0.0372042	5.90603e-05	0.0242183	chr15	73872107	73872108	2	+	AC018943.1		cg25773402_BC21	0.035491	8.32e-05	0.028849	chr17	37360011	37360012	2	+	ACACA
cg09883145_TC21	-0.0369265	5.95966e-05	0.0243422	chr8	142114956	142114957	2	-	AC103758.1		cg01264984_BC21	0.028497	8.34e-05	0.0288548	chr5	115178939	115178940	2	+	TRIM36
cg11835197_BC21	-0.0218614	5.96326e-05	0.0243422	chr1	35572913	35572914	2	+	TFAP2E-AS1		cg21058963_BC21	0.0350414	8.34e-05	0.0288548	chr6	137222687	137222688	2	+	NA
cg14655808_TC21	-0.0326738	5.94642e-05	0.0243422	chr10	10903909	10903910	2	+	CELF2		cg11705084_BC21	0.0452615	8.37e-05	0.028914	chr14	72444884	72444885	2	+	RGS6
cg16070298_BC21	-0.0250751	5.95125e-05	0.0243422	chr17	31790288	31790289	2	-	NA		cg15335139_BC21	0.0410851	8.46e-05	0.0291423	chr3	50204892	50204893	2	-	NA
cg27156172_BC21	-0.0378923	5.95741e-05	0.0243422	chr6	42980010	42980011	2	+	NA		cg10841388_TC21	0.0327814	8.47e-05	0.0291699	chr7	30937584	30937585	2	-	NA
cg27259100_TC21	-0.0356643	5.96662e-05	0.0243422	chr7	5932058	5932059	2	-	RSPH10B		cg24697184_TC21	0.0169724	8.49e-05	0.029207	chr1	54800905	54800906	2	+	TTC22
cg16313227_TC21	-0.0538413	5.9748e-05	0.0243618	chr11	638974	638975	2	+	DRD4		cg22138327_TC21	0.03919	8.5e-05	0.029225	chr13	27425040	27425041	2	-	GTF3A
cg18105134_BC21	-0.178307	5.98151e-05	0.0243691	chr13	113164786	113164787	2	-	PROZ		cg17542205_TC21	0.033715	8.5e-05	0.029229	chr12	45298964	45298965	2	+	ANO6
cg20541969_BC21	-0.0124851	5.98335e-05	0.0243691	chr15	67054031	67054032	2	-	AC087482.1		cg12457067_TC21	0.018653	8.51e-05	0.0292376	chr21	42866390	42866391	2	+	WDR4
cg22884082_TC21	-0.00612877	5.99432e-05	0.0243968	chr6	87329305	87329306	2	+	SMIM8		cg08909806_BC21	0.026161	8.52e-05	0.0292386	chr22	43152690	43152691	2	-	TSPO
cg21408624_BC21	-0.0163753	6.01341e-05	0.0244226	chr7	50732358	50732359	2	-	GRB10		cg12078929_BC21	0.0293657	8.59e-05	0.0293743	chr22	42500682	42500683	2	-	SERHL
cg00136477_TC21	-0.0219507	6.06495e-05	0.0245548	chr1	22643846	22643847	2	-	C1QC		cg25494094_BC21	0.00404137	8.59e-05	0.0293743	chr10	97757214	97757215	2	+	ZFYVE27
cg02314394_TC21	-0.0511357	6.07551e-05	0.0245548	chr5	646024	646025	2	+	CEP72		cg00219282_BC21	0.0187252	8.62e-05	0.0294133	chr6	159233866	159233867	2	+	FNDC1
cg05937873_TC21	-0.00659301	6.08114e-05	0.0245548	chr6	30743175	30743176	2	-	IER3-AS1		cg04188396_BC21	0.0605216	8.64e-05	0.0294133	chr21	34707872	34707873	2	-	CLIC6
cg15639860_TC21	-0.0202243	6.09908e-05	0.0246042	chr7	100690810	100690811	2	-	GIGYF1		cg07472704_TC21	0.0309114	8.64e-05	0.0294133	chr13	113109444	113109445	2	-	F7
cg13835168_TC21	-0.156242	6.10403e-05	0.0246075	chr6	29680979	29680980	2	-	ZFP57		cg07851192_BC21	0.0373185	8.66e-05	0.0294133	chr18	79864513	79864514	2	-	KCNG2
cg05551469_BC21	-0.050874	6.11355e-05	0.0246213	chr8	141546964	141546965	2	+	NA		cg12619235_TC21	0.0398498	8.66e-05	0.0294133	chr8	59186306	59186307	2	+	NA
cg18327952_BC21	-0.0146116	6.13972e-05	0.0246854	chr4	75902610	75902611	2	+	NA		cg13557709_TC21	0.0712925	8.64e-05	0.0294133	chr13	27425409	27425410	2	+	GTF3A
cg12801067_TC21	-0.0191171	6.16495e-05	0.0247401	chr12	88987002	88987003	2	-	NA		cg16986494_TC21	0.0103653	8.62e-05	0.0294133	chr3	61251532	61251533	2	-	NA
cg18761308_BC21	-0.051683	6.18073e-05	0.0247562	chr13	52963950	52963951	2	-	NA		cg18453576_TC21	0.0542675	8.67e-05	0.0294133	chr7	155221859	155221860	2	-	NA
cg22238977_BC21	-0.0319443	6.18137e-05	0.0247562	chr10	60032964	60032965	2	-	ANK3		cg19350360_BC21	0.0298999	8.66e-05	0.0294133	chr15	100373743	100373744	2	+	CERS3-AS1
cg08117750_TC21	-0.0158724	6.21288e-05	0.0247861	chr18	74237532	74237533	2	-	AC090398.1		cg19403023_BC21	0.0637768	8.67e-05	0.0294133	chr16	2798796	2798797	2	+	PRSS41
cg16014460_TC21	-0.0176523	6.20875e-05	0.0247861	chr11	10658095	10658096	2	+	IRAG1		cg03826976_TC21	0.0245569	8.7e-05	0.0294422	chr11	7674202	7674203	2	-	CYB5R2
cg17376712_BC21	-0.0554367	6.20997e-05	0.0247861	chr11	44781014	44781015	2	-	TSPAN18		cg22386460_TC21	0.00620036	8.74e-05	0.0294738	chr12	129086195	129086196	2	+	TMEM132D
cg04303875_BC21	-0.0245309	6.21805e-05	0.024793	chr7	121085079	121085080	2	+	CPED1		cg26067843_BC21	0.0495392	8.73e-05	0.0294738	chr22	19959445	19959446	2	+	COMT
cg19071098_TC21	-0.0283159	6.23325e-05	0.0248399	chr1	1431926	1431927	2	+	LINC01770		cg02529919_TC21	0.0168862	8.76e-05	0.0295102	chr16	2856069	2856070	2	-	PRSS22
cg26849467_TC21	-0.0958288	6.26745e-05	0.0249348	chr18	11176417	11176418	2	+	NA		cg05073720_TC21	0.00663324	8.76e-05	0.0295102	chr18	62719439	62719440	2	-	PHLPP1
cg15283629_TC21	-0.0115805	6.27229e-05	0.0249404	chr6	31399741	31399742	2	-	NA		cg19613194_TC21	0.0186099	8.77e-05	0.0295102	chr13	34942086	34942087	2	-	NA
cg21711017_BC21	-0.0122928	6.28441e-05	0.024961	chr11	494281	494282	2	+	NA		cg01041452_BC21	0.0324053	8.8e-05	0.0295569	chr1	89455196	89455197	2	-	AL596214.1
cg10006828_TC21	-0.115956	6.31034e-05	0.0250376	chr3	101501869	101501870	2	-	SENP7		cg03988711_BC21	0.0532907	8.83e-05	0.0295947	chr12	40156218	40156219	2	+	LINC02471
cg17257733_BC21	-0.0171367	6.31777e-05	0.0250521	chr3	9920277	9920278	2	-	IL17RC		cg04257263_BC21	0.019368	8.83e-05	0.0295947	chr16	77089	77090	2	-	MPG
cg25312939_TC21	-0.0265897	6.32706e-05	0.0250614	chr11	2218761	2218762	2	+	NA		cg09070662_BC21	0.0252075	8.82e-05	0.0295947	chr15	65368384	65368385	2	-	IGDCC3
cg07616791_TC21	-0.0227671	6.34355e-05	0.0250854	chr15	101121515	101121516	2	+	NA		cg05041474_BC21	0.0185218	8.86e-05	0.0296286	chr3	65539497	65539498	2	+	MAGI1
cg07226678_BC21	-0.0210105	6.35726e-05	0.0251147	chr10	62726546	62726547	2	+	AC067751.1		cg10862431_TC21	0.0190579	8.87e-05	0.0296286	chr12	63151003	63151004	2	-	AVPR1A
cg00550619_BC21	-0.019397	6.36831e-05	0.0251282	chr16	5065912	5065913	2	-	ALG1,C16orf89		cg12852742_TC21	0.0497729	8.87e-05	0.0296286	chr6	40112566	40112567	2	-	NA
cg15810184_TC21	-0.0364534	6.37604e-05	0.0251316	chr12	104930860	104930861	2	+	SLC41A2		cg20150361_TC21	0.0429276	8.87e-05	0.0296286	chr15	26893887	26893888	2	+	GABRB3,GABRA5
cg00789427_BC21	-0.088522	6.39124e-05	0.0251774	chr19	56119919	56119920	2	-	ZNF787		cg24853160_BC21	0.0363437	8.86e-05	0.0296286	chr19	58227968	58227969	2	-	NA
cg09908750_TC21	-0.0355384	6.39767e-05	0.025189	chr7	27103966	27103967	2	+	NA		cg19381136_BC21	0.157182	8.89e-05	0.0296599	chr14	35370019	35370020	2	-	NA
cg05767306_TC21	-0.037486	6.40151e-05	0.0251903	chr3	49421710	49421711	2	+	AC104452.1,AMT		cg17292139_BC21	0.0047592	8.92e-05	0.0297166	chr17	9420729	9420730	2	-	STX8
cg18754388_TC21	-0.0281999	6.42083e-05	0.0252388	chr6	33164860	33164861	2	-	COL11A2		cg18817560_BC21	0.0487544	8.93e-05	0.0297166	chr2	43676550	43676551	2	-	PLEKHH2
cg26428983_BC21	-0.0895018	6.41937e-05	0.0252388	chr22	44080894	44080895	2	-	PARVB		cg12033692_BC21	0.127548	8.95e-05	0.0297572	chr17	76826808	76826809	2	+	NA
cg11439633_BC21	-0.016143	6.4329e-05	0.0252725	chr14	104969027	104969028	2	-	AHNAK2		cg06911107_TC21	0.0177222	8.97e-05	0.0297727	chr8	111416329	111416330	2	+	LINC02237
cg16645623_BC21	-0.0153851	6.48402e-05	0.0254456	chr11	76293110	76293111	2	-	NA		cg13966557_BC21	0.0405685	8.97e-05	0.0297727	chr4	183987731	183987732	2	-	STOX2,AC074194.1
cg00289125_TC21	-0.00549211	6.49593e-05	0.0254555	chr2	20052051	20052052	2	+	NA		cg01042465_TC21	0.0496417	8.99e-05	0.0297858	chr7	54697908	54697909	2	+	NA
cg04159546_TC21	-0.050848	6.49082e-05	0.0254555	chr1	3688523	3688524	2	-	TP73		cg05251000_TC21	0.0449261	8.98e-05	0.0297858	chr9	130173385	130173386	2	+	NCS1
cg20048232_BC21	-0.0163015	6.50065e-05	0.0254555	chr5	39365329	39365330	2	+	C9		cg19989192_BC21	0.00710705	9.01e-05	0.0298092	chr14	102213881	102213882	2	-	WDR20
cg02949111_BC21	-0.0507841	6.51956e-05	0.0254742	chr16	738184	738185	2	+	CIAO3		cg01120173_TC21	0.036973	9.07e-05	0.0298809	chr17	5116374	5116375	2	-	ZNF232,USP6
cg06166490_TC21	-0.0386114	6.51756e-05	0.0254742	chr7	27103715	27103716	2	-	NA		cg04716290_BC21	0.0495275	9.08e-05	0.0298809	chr3	32424373	32424374	2	-	CMTM7
cg14263328_BC21	-0.0176829	6.51484e-05	0.0254742	chr9	126635943	126635944	2	+	LMX1B		cg11989594_BC21	0.0499374	9.09e-05	0.0298809	chr7	156951466	156951467	2	+	NOM1
cg16201146_BC21	-0.0264462	6.54678e-05	0.0255528	chr20	19210882	19210883	2	+	AL136090.2		cg17434453_BC21	0.0132085	9.05e-05	0.0298809	chr10	71351251	71351252	2	-	SLC29A3
cg06882491_TC21	-0.0203622	6.57175e-05	0.0256257	chr15	91461907	91461908	2	-	CRAT37		cg18526052_TC21	0.0249665	9.1e-05	0.0298809	chr13	26037621	26037622	2	-	NA
cg11598658_TC21	-0.00997503	6.57255e-05	0.0256257	chr12	77995401	77995402	2	-	NAV3		cg19114050_TC21	0.0319103	9.08e-05	0.0298809	chr15	52112829	52112830	2	-	NA
cg06020164_BC21	-0.0115323	6.58675e-05	0.0256274	chr15	40285124	40285125	2	-	PLCB2		cg19998408_TC21	0.0419996	9.12e-05	0.0298809	chr8	58595009	58595010	2	+	NSMAF
cg21697401_BC21	-0.00880618	6.58519e-05	0.0256274	chr7	73329400	73329401	2	+	FKBP6		cg21440036_TC21	0.0137795	9.1e-05	0.0298809	chr16	46389002	46389003	2	-	NA
cg26139866_TC21	-0.0253912	6.57702e-05	0.0256274	chr1	4178977	4178978	2	+	NA		cg23526639_BC21	0.0555945	9.12e-05	0.0298809	chr18	48465597	48465598	2	+	NA
cg15895341_TC21	-0.0262654	6.59771e-05	0.0256544	chr12	41474216	41474217	2	+	PDZRN4		cg24063962_TC21	0.0367341	9.1e-05	0.0298809	chr8	143708225	143708226	2	+	ZNF707
cg14159747_TC21	-0.0556485	6.61403e-05	0.0256902	chr11	113384882	113384883	2	+	NA		cg24088508_TC21	0.196634	9.13e-05	0.0298809	chr1	37690790	37690791	2	+	C1orf109
cg15221739_BC21	-0.0456242	6.63061e-05	0.0257276	chr5	90940740	90940741	2	-	ADGRV1		cg03450842_TC21	0.0185613	9.18e-05	0.0299536	chr10	79075190	79075191	2	-	ZMIZ1
cg14893934_BC21	-0.0124256	6.64196e-05	0.0257294	chr17	40956807	40956808	2	+	AC004231.1		cg08673532_TC21	0.0183334	9.18e-05	0.0299536	chr16	87389307	87389308	2	-	FBXO31,MAP1LC3B
cg14707061_BC21	-0.0215093	6.65437e-05	0.0257394	chr10	14536944	14536945	2	+	FAM107B		cg05207622_BC21	0.0493246	9.2e-05	0.0299612	chr10	123152750	123152751	2	-	NA
cg18846074_TC21	-0.0767009	6.65417e-05	0.0257394	chr14	24331867	24331868	2	-	ADCY4		cg22579828_BC21	0.0187203	9.2e-05	0.0299717	chr20	43727016	43727017	2	-	NA
cg03495237_TC21	-0.017763	6.68337e-05	0.0257923	chr3	8492292	8492293	2	+	LMCD1-AS1		cg09157632_BC21	0.0164771	9.23e-05	0.029992	chr15	55335295	55335296	2	-	PIGB
cg10363453_BC21	-0.036922	6.69051e-05	0.0257928	chr14	81062899	81062900	2	+	TSHR,AC007262.2		cg05168764_TC21	0.020664	9.3e-05	0.0301329	chr14	90816994	90816995	2	-	NA
cg15840333_BC21	-0.0191384	6.72341e-05	0.0259058	chr15	40964109	40964110	2	-	NA		cg25014118_TC21	0.0281014	9.33e-05	0.0301524	chr8	11090952	11090953	2	-	XKR6
cg02964385_BC21	-0.0474518	6.72921e-05	0.0259143	chr6	36547899	36547900	2	+	NA		cg00202460_TC21	0.0280495	9.36e-05	0.0301729	chr15	83012121	83012122	2	-	AC022558.2
cg12368541_TC21	-0.0159465	6.73953e-05	0.0259402	chr11	67639653	67639654	2	-	NA		cg07667906_BC21	0.044863	9.35e-05	0.0301729	chr14	105863542	105863543	2	-	NA
cg12236880_BC21	-0.0206129	6.74496e-05	0.0259473	chr15	68272297	68272298	2	-	AC107871.2		cg15583818_BC21	0.00993475	9.34e-05	0.0301729	chr1	110051719	110051720	2	-	STRIP1
cg20168855_BC21	-0.0183228	6.77284e-05	0.025999	chr14	75405111	75405112	2	-	NA		cg18187200_TC21	0.0297904	9.38e-05	0.0301871	chr12	47086156	47086157	2	-	PCED1B
cg10991673_TC21	-0.0204694	6.79581e-05	0.0260595	chr16	65176852	65176853	2	-	NA		cg13324389_TC21	0.072377	9.42e-05	0.0302815	chr2	43676668	43676669	2	-	PLEKHH2
cg05680541_BC21	-0.0569202	6.8149e-05	0.0260994	chr12	57835955	57835956	2	-	CTDSP2		cg04168853_TC21	0.0217623	9.45e-05	0.0302917	chr19	37855383	37855384	2	-	NA
cg22976163_BC21	-0.0187386	6.81825e-05	0.0260994	chr17	76539777	76539778	2	+	PRCD,CYGB		cg08974449_BC21	0.0310868	9.44e-05	0.0302917	chr5	178418401	178418402	2	+	COL23A1
cg23567693_TC21	-0.0124851	6.82069e-05	0.0260994	chr20	37446019	37446020	2	-	NA		cg25138245_BC21	0.0388411	9.45e-05	0.0302917	chr20	31234966	31234967	2	-	NA
cg14218552_BC21	-0.0158699	6.82659e-05	0.0261081	chr9	123377455	123377456	2	+	CRB2		cg03322338_BC21	0.0349127	9.48e-05	0.0303511	chr11	1382521	1382522	2	+	NA
cg21931506_BC21	-0.0252	6.86486e-05	0.0262128	chr3	128551861	128551862	2	+	NA		cg27017535_TC21	0.0283106	9.5e-05	0.0303665	chr8	141764216	141764217	2	-	NA
cg00678701_BC21	-0.0211794	6.87298e-05	0.0262292	chr1	245219053	245219054	2	+	KIF26B,KIF26B-AS1		cg03582582_BC21	0.0414937	9.54e-05	0.030428	chr7	139744254	139744255	2	+	HIPK2
cg16816619_BC21	-0.0315458	6.87644e-05	0.0262292	chr11	101064381	101064382	2	-	PGR		cg07454365_BC21	0.0221189	9.55e-05	0.030428	chr7	668159	668160	2	+	PRKAR1B
cg09281580_BC21	-0.0135832	6.89038e-05	0.0262685	chr15	85155546	85155547	2	+	NA		cg12285588_TC21	0.0230225	9.58e-05	0.0304947	chr8	22095336	22095337	2	+	FAM160B2
cg00591787_TC21	-0.0282043	6.9197e-05	0.0263115	chr1	36543309	36543310	2	+	NA		cg23627938_BC21	0.025872	9.58e-05	0.0304947	chr19	50646373	50646374	2	+	NA
cg16417842_BC21	-0.0115342	6.91028e-05	0.0263115	chr1	245851892	245851893	2	-	SMYD3		cg01312265_TC21	0.0396935	9.61e-05	0.0305156	chr10	131132189	131132190	2	-	TCERG1L
cg23398613_TC21	-0.00757983	6.914e-05	0.0263115	chr15	31105217	31105218	2	+	TRPM1		cg22272458_TC21	0.0337128	9.6e-05	0.0305156	chr10	46108198	46108199	2	+	NA
cg00037188_TC21	-0.0207279	6.94968e-05	0.0263691	chr3	62263099	62263100	2	-	PTPRG,PTPRG-AS1		cg00057231_TC21	0.0340618	9.61e-05	0.0305226	chr3	48594525	48594526	2	+	COL7A1
cg01790523_TC21	-0.0228467	6.96361e-05	0.0263943	chr2	166373146	166373147	2	-	SCN1A-AS1,SCN9A		cg11117460_BC21	0.0215578	9.65e-05	0.030588	chr11	68215075	68215076	2	-	NA
cg04378288_BC21	-0.0282501	6.97396e-05	0.0263974	chr11	45696657	45696658	2	+	NA		cg12887730_BC21	0.00488688	9.64e-05	0.030588	chr2	230692176	230692177	2	-	LINC01907
cg03623130_TC21	-0.021065	6.98555e-05	0.0264219	chr6	150479144	150479145	2	+	NA		cg16284953_BC21	0.0392078	9.66e-05	0.0305921	chr8	11614062	11614063	2	-	NA
cg11008845_TC21	-0.0416982	7.00888e-05	0.026468	chr5	132473320	132473321	2	+	IRF1-AS1,AC116366.2		cg17347104_TC21	0.00812722	9.68e-05	0.0305921	chr14	74567974	74567975	2	-	LTBP2
cg15913931_BC21	-0.0154304	7.0065e-05	0.026468	chr8	98601842	98601843	2	-	STK3		cg21255657_BC21	0.0316514	9.67e-05	0.0305921	chr17	79010222	79010223	2	-	NA
cg13334727_BC21	-0.0322108	7.0225e-05	0.0264922	chr5	132777909	132777910	2	-	SEPTIN8		cg26699755_TC21	0.0261357	9.7e-05	0.0306386	chr17	1977337	1977338	2	-	RTN4RL1
cg12919832_TC21	-0.0137571	7.04556e-05	0.0265098	chr1	197268209	197268210	2	-	CRB1		cg01629793_BC21	0.00865175	9.71e-05	0.0306475	chr1	236176862	236176863	2	-	GPR137B
cg14643670_BC21	-0.0243127	7.04419e-05	0.0265098	chr10	9255642	9255643	2	-	NA		cg22370005_BC23	0.0209468	9.72e-05	0.0306628	chr7	90119784	90119785	2	+	STEAP2-AS1,AC004969.1,DPY19L2P4
cg19175521_BC21	-0.0117102	7.04281e-05	0.0265098	chr11	58733350	58733351	2	-	NA		cg10645091_TC21	0.0338724	9.81e-05	0.0308168	chr13	75870919	75870920	2	+	NA
cg24947878_TC21	-0.0303148	7.0353e-05	0.0265098	chr11	12256682	12256683	2	-	MICAL2		cg23606079_BC21	0.028954	9.83e-05	0.0308601	chr16	84820265	84820266	2	-	AC025280.3,CRISPLD2
cg06893628_TC21	-0.0257738	7.05826e-05	0.0265438	chr8	126652585	126652586	2	+	PCAT1		cg21213047_TC21	0.0203629	9.84e-05	0.0308785	chr16	17313286	17313287	2	+	XYLT1
cg09892947_TC21	-0.0139211	7.06584e-05	0.026556	chr1	67626640	67626641	2	-	NA		cg27422141_BC21	0.021376	9.89e-05	0.0309813	chr13	67229119	67229120	2	+	PCDH9
cg20661303_TC21	-0.0148438	7.09599e-05	0.0265748	chr1	225941861	225941862	2	+	NA		cg20627116_TC21	0.0382335	9.93e-05	0.030997	chr11	49434647	49434648	2	-	NA
cg21230021_TC21	-0.0156317	7.095e-05	0.0265748	chr14	101064433	101064434	2	+	NA		cg08750554_TC21	0.0231501	9.94e-05	0.0310034	chr1	1069720	1069721	2	-	NA
cg19756885_BC21	-0.0435284	7.10479e-05	0.026594	chr14	104852157	104852158	2	+	NA		cg10803309_BC21	0.0067952	9.94e-05	0.0310034	chr11	33295493	33295494	2	+	HIPK3
cg19407207_TO21	-0.0362632	7.12086e-05	0.0266302	chr14	38866515	38866516	2	+	LINC00639		cg22460557_BC21	0.0287605	9.96e-05	0.0310642	chr17	36088952	36088953	2	+	AC243829.4,CCL3
cg26905777_BC21	-0.0181001	7.12398e-05	0.0266302	chr14	101248201	101248202	2	-	NA		cg06987468_TC21	0.0239762	9.98e-05	0.0310876	chr7	117323448	117323449	2	-	CFTR
cg18584428_BC21	-0.0190799	7.14177e-05	0.0266358	chr2	217999155	217999156	2	-	TNS1		cg04704294_BC21	0.0399557	0.000100552	0.0312217	chr1	65792139	65792140	2	-	NA
cg22356324_TC21	-0.0182508	7.14571e-05	0.0266366	chr10	69318191	69318192	2	+	HK1		cg11775292_TC21	0.0593457	0.000100532	0.0312217	chr15	33195430	33195431	2	-	NA
cg04788013_BC21	-0.0199356	7.23255e-05	0.0269047	chr19	895477	895478	2	-	NA		cg16110016_BC21	0.203965	0.000100626	0.0312243	chr6	118125912	118125913	2	+	SLC35F1
cg09403438_BC21	-0.0226507	7.23215e-05	0.0269047	chr17	36647969	36647970	2	-	NA		cg21302622_BC21	0.0257938	0.000101095	0.0313226	chr2	208406509	208406510	2	-	PTH2R
cg18329700_BC21	-0.0209764	7.24397e-05	0.0269214	chr6	169858161	169858162	2	+	NA		cg02433586_BC21	0.0237658	0.000101578	0.0313915	chr2	11004559	11004560	2	+	NA
cg19363420_TC21	-0.00774474	7.26151e-05	0.0269567	chr2	68251246	68251247	2	-	AC017083.3,PPP3R1		cg19110349_BC21	0.0496789	0.000101541	0.0313915	chr2	50444422	50444423	2	+	NRXN1
cg14204840_BC21	-0.0241516	7.27239e-05	0.0269796	chr9	122116130	122116131	2	-	NA		cg13821465_BC21	0.0171562	0.000103059	0.0317312	chr12	67362623	67362624	2	-	NA
cg19635335_TC21	-0.0387275	7.27872e-05	0.0269796	chr14	68363583	68363584	2	+	RAD51B		cg19145607_TC21	0.070875	0.000103205	0.0317312	chr3	45942300	45942301	2	+	FYCO1,CXCR6
cg10175561_BC21	-0.0208142	7.30102e-05	0.0269886	chr17	1553047	1553048	2	+	PITPNA		cg20646280_TC21	0.0140725	0.000103444	0.0317902	chr4	44447721	44447722	2	+	KCTD8
cg23428228_BC21	-0.0308793	7.29216e-05	0.0269886	chr12	115440647	115440648	2	-	NA		cg21922807_BC21	0.0344097	0.000103766	0.031863	chr16	87945666	87945667	2	+	NA
cg02164556_BC21	-0.0205122	7.31067e-05	0.0269912	chr1	152229082	152229083	2	-	FLG-AS1		cg05579782_BC21	0.0100139	0.000104252	0.0319848	chr3	138282262	138282263	2	-	ARMC8,NME9
cg00811703_BC21	-0.0219992	7.32647e-05	0.0270062	chr1	56436591	56436592	2	-	AC119674.2,AC119674.1		cg27423959_BC21	0.111415	0.0001044	0.0319924	chr3	127227027	127227028	2	-	NA
cg18258285_TC21	-0.011317	7.32724e-05	0.0270062	chr20	44255657	44255658	2	+	GDAP1L1		cg07435350_BC21	0.00485425	0.000104664	0.0319936	chr11	14517671	14517672	2	+	AC018523.2,PSMA1
cg26479113_TC21	-0.026829	7.33424e-05	0.0270127	chr22	46545503	46545504	2	+	AL021392.1		cg13568586_TC21	0.0362375	0.000104534	0.0319936	chr4	169953071	169953072	2	-	LINC02275,AC084866.2
ch.1.4190055F_BC21	-0.00719353	7.3365e-05	0.0270127	chr1	214645010	214645010	1	-	CENPF		cg20381115_BC21	0.0355247	0.000104679	0.0319936	chr15	45378950	45378951	2	-	GATM,AC025580.3
cg15672806_BC21	-0.0269035	7.34299e-05	0.0270228	chr10	121043682	121043683	2	+	NA		cg16102240_TC21	0.0194215	0.000104899	0.0320472	chr10	59138270	59138271	2	-	NA
cg11413127_BC21	-0.0118926	7.36084e-05	0.0270474	chr4	158575876	158575877	2	-	RXFP1		cg01209296_TC21	0.0238552	0.00010518	0.0320994	chr20	63803963	63803964	2	+	ZBTB46
cg14708981_TC21	-0.0211321	7.35543e-05	0.0270474	chr8	127375548	127375549	2	+	PCAT1,CASC8,POU5F1B		cg16514726_TC21	0.0250576	0.000105385	0.0321412	chr11	67415161	67415162	2	+	PPP1CA,CARNS1
cg10776232_TC21	-0.0109809	7.387e-05	0.0271156	chr11	45681495	45681496	2	-	NA		cg00242596_BC21	0.0534316	0.000105729	0.0322167	chr1	12158769	12158770	2	-	NA
cg09822192_TC21	-0.0669736	7.4384e-05	0.0272209	chr14	24331985	24331986	2	+	ADCY4		cg26316023_TC21	0.0134829	0.000105845	0.032227	chr7	122886772	122886773	2	+	NA
cg20937714_BC21	-0.0195762	7.4421e-05	0.0272209	chr16	594025	594026	2	+	RAB40C		cg11863366_TC22	0.0208678	0.000106054	0.0322632	chr7	148242607	148242608	2	-	CNTNAP2
cg06648791_BC21	-0.0237246	7.47745e-05	0.0272948	chr12	69117730	69117731	2	+	NA		cg03573137_BC21	0.07127	0.000107148	0.0325	chr11	121112426	121112427	2	+	TBCEL-TECTA,TECTA
cg13330081_TC21	-0.0102904	7.47728e-05	0.0272948	chr9	532964	532965	2	-	KANK1		cg13421247_BC21	0.0266565	0.000108214	0.0326179	chr12	123272398	123272399	2	-	NA
cg06436488_BC21	-0.0106113	7.50232e-05	0.0273433	chr16	84527281	84527282	2	-	MEAK7		cg14505800_BC21	0.0673182	0.000108003	0.0326179	chr12	108313669	108313670	2	+	CMKLR1
cg22040672_BC21	-0.0158967	7.50589e-05	0.0273433	chr12	128815060	128815061	2	+	SLC15A4		cg15030415_TC21	0.0277365	0.000108086	0.0326179	chr17	3004774	3004775	2	-	RAP1GAP2
cg27218212_BC21	-0.00658174	7.5217e-05	0.027387	chr2	135986009	135986010	2	-	DARS1,DARS-AS1		cg23973621_BC21	0.0373985	0.000108204	0.0326179	chr19	4401411	4401412	2	+	NA
cg09301800_TC21	-0.0100478	7.55552e-05	0.0274824	chr8	69154968	69154969	2	-	NA		cg01071808_BC21	0.0310159	0.000108268	0.0326204	chr21	10521563	10521564	2	-	AF254983.1,TPTE
cg26973848_BC21	-0.0300276	7.55525e-05	0.0274824	chr18	13569240	13569241	2	-	LDLRAD4		cg25877436_BC21	0.0464168	0.000108359	0.0326342	chr13	27424054	27424055	2	+	NA
cg06803614_BC21	-0.0197857	7.57761e-05	0.0275489	chr1	39667909	39667910	2	-	NT5C1A		cg01497672_BC21	0.00654421	0.000108602	0.0326884	chr11	120445254	120445255	2	-	ARHGEF12
cg19872868_TC21	-0.0122233	7.58602e-05	0.0275656	chr14	93143236	93143237	2	+	NA		cg14689537_BC22	0.0193622	0.000108675	0.0326884	chr10	92691109	92691110	2	+	HHEX
cg05933871_BC21	-0.0334027	7.59293e-05	0.0275768	chr19	31363166	31363167	2	-	AC025809.1		cg18691434_BC21	0.0228697	0.000108995	0.0327574	chr7	100177802	100177803	2	+	STAG3
cg03974204_BC21	-0.0212331	7.61565e-05	0.0275969	chr10	122493295	122493296	2	+	HTRA1		cg00756501_TC21	0.00715674	0.000109269	0.0327639	chr2	230955371	230955372	2	-	GPR55
cg07538501_BC21	-0.104024	7.626e-05	0.0275969	chr4	189812000	189812001	2	+	FRG1-DT		cg01496151_TC21	0.0955972	0.000109211	0.0327639	chr18	49686109	49686110	2	-	NA
cg18776287_BC21	-0.0483361	7.62954e-05	0.0275969	chr9	135501424	135501425	2	-	C9orf116,MRPS2		cg02397571_TC21	0.0288278	0.000109252	0.0327639	chr8	28317946	28317947	2	-	AC021678.2,PNOC
cg21019638_TC21	-0.0531546	7.636e-05	0.0275969	chr12	45547979	45547980	2	+	AC079950.1		cg17603537_BC21	0.0520856	0.000109143	0.0327639	chr10	1149976	1149977	2	-	NA
cg23435508_BC21	-0.0133661	7.6482e-05	0.0275969	chr15	101055160	101055161	2	+	LRRK1,AC090907.2		cg21091197_TC21	0.0306939	0.000109065	0.0327639	chr14	99675596	99675597	2	-	HHIPL1
cg24789259_BC21	-0.0132103	7.60634e-05	0.0275969	chr10	113092505	113092506	2	-	TCF7L2		cg15259986_BC21	0.0329582	0.000109485	0.0327816	chr2	163736051	163736052	2	+	NA
cg19989599_BC21	-0.0155688	7.66247e-05	0.0276277	chr1	225476512	225476513	2	+	NA		cg05401945_TC21	0.128618	0.000109846	0.0328625	chr3	56556706	56556707	2	-	NA
cg11845292_BC21	-0.0348998	7.66864e-05	0.0276292	chr11	86940183	86940184	2	-	PRSS23		cg06609049_BC21	0.091053	0.000110058	0.0328913	chr19	2785109	2785110	2	+	NA
cg03475666_BC21	-0.0457637	7.71017e-05	0.0277168	chr9	76307244	76307245	2	-	PCSK5		cg10756887_TC21	0.0528525	0.000110079	0.0328913	chr22	23763505	23763506	2	-	C22orf15
cg13113147_TC21	-0.0229797	7.70543e-05	0.0277168	chr9	105901558	105901559	2	-	NA		cg17954152_BC21	0.0261495	0.000110136	0.032892	chr1	213987517	213987518	2	-	PROX1-AS1,PROX1
cg24069444_TC21	-0.0680677	7.71219e-05	0.0277168	chr10	124063897	124063898	2	-	CHST15		cg00465319_BC21	0.00679851	0.000110436	0.0329298	chr3	123620721	123620722	2	+	MYLK-AS1,MYLK
cg09845310_TC21	-0.0130709	7.7282e-05	0.0277572	chr3	143349763	143349764	2	-	SLC9A9		cg11781506_BC21	0.0650047	0.000110418	0.0329298	chr17	13306569	13306570	2	+	LINC02093
cg10282791_BC21	-0.0153084	7.744e-05	0.0277572	chr15	64732825	64732826	2	-	NA		cg15050310_TC21	0.0257207	0.000110569	0.0329493	chr11	86906540	86906541	2	-	PRSS23,AP001528.1
cg12285847_BC21	-0.0191802	7.74164e-05	0.0277572	chr8	22105744	22105745	2	+	NA		cg10902717_BC21	0.0240659	0.000110814	0.0329606	chr5	178941619	178941620	2	+	ZNF454
cg23383832_BC21	-0.0753078	7.75035e-05	0.0277572	chr8	54397644	54397645	2	-	NA		cg20979737_TC21	0.0393889	0.000110725	0.0329606	chr1	244801466	244801467	2	+	NA
cg24504388_BC21	-0.07937	7.74805e-05	0.0277572	chr22	37281871	37281872	2	+	NA		cg08489410_BC21	0.0322244	0.000111352	0.0330651	chr3	10287561	10287562	2	-	GHRL,GHRLOS
cg25218220_BC21	-0.0453982	7.73717e-05	0.0277572	chr13	46321500	46321501	2	+	NA		cg19621547_BC21	0.0230086	0.000111394	0.0330651	chr14	66624468	66624469	2	-	GPHN
cg06144110_BC21	-0.0170035	7.75582e-05	0.027763	chr16	85753570	85753571	2	+	NA		cg23621689_BC21	0.0200997	0.000111316	0.0330651	chr6	31723908	31723909	2	+	MPIG6B
cg11130923_TC21	-0.0278466	7.76428e-05	0.0277795	chr11	120236667	120236668	2	+	POU2F3		cg10879992_TC21	0.0204987	0.000111538	0.0330805	chr4	7655754	7655755	2	+	SORCS2
cg26133397_BC21	-0.0275515	7.77277e-05	0.0277961	chr22	24232192	24232193	2	+	GGT5		cg01322214_TC21	0.0508247	0.000112611	0.0333134	chr7	25179579	25179580	2	+	C7orf31
cg24476449_TC21	-0.0265714	7.78518e-05	0.0278266	chr17	27472186	27472187	2	-	KSR1		cg01517832_BC21	0.0284589	0.000112764	0.0333134	chr11	1308732	1308733	2	-	TOLLIP
cg02154074_TC21	-0.020872	7.80225e-05	0.0278739	chr2	74529107	74529108	2	-	AUP1		cg09854553_BC21	0.0184439	0.000112662	0.0333134	chr4	56466802	56466803	2	+	NA
cg03678566_TC21	-0.0179847	7.81537e-05	0.0278931	chr11	68338550	68338551	2	-	LRP5		cg12311882_BC21	0.0297958	0.000112721	0.0333134	chr3	127915614	127915615	2	-	MGLL,KBTBD12
cg24068289_TC21	-0.0287957	7.81271e-05	0.0278931	chr12	95805965	95805966	2	-	AC090001.1,LINC02410		cg26134615_BC21	0.0206552	0.000112961	0.033338	chr17	3215224	3215225	2	+	OR1A1
cg01295999_BC21	-0.0154437	7.83096e-05	0.0279018	chr3	175208544	175208545	2	+	NAALADL2		cg02296285_BC21	0.0281807	0.000113482	0.0333687	chr19	7667685	7667686	2	+	NA
cg15381797_BC21	-0.0212726	7.82182e-05	0.0279018	chr22	46450057	46450058	2	-	CELSR1		cg22930859_BC21	0.0200153	0.000113757	0.0333687	chr14	77641846	77641847	2	+	NA
cg27000288_TC21	-0.0131319	7.84837e-05	0.027928	chr22	49306466	49306467	2	+	NA		cg27185793_BC21	0.0205484	0.000113347	0.0333687	chr1	1303417	1303418	2	+	ACAP3
cg21120609_BC21	-0.0354428	7.8774e-05	0.0279696	chr21	45849963	45849964	2	-	PCBP3		cg01538731_TC21	0.0648042	0.000114307	0.03345	chr16	87723412	87723413	2	-	KLHDC4
cg01999701_TC21	-0.0303789	7.88405e-05	0.0279721	chr3	184738377	184738378	2	-	AC107294.2,LINC02069		cg07944900_BC21	0.0333951	0.000114588	0.033479	chr16	50498319	50498320	2	+	AC007493.1
cg06928021_BC21	-0.0274944	7.89008e-05	0.0279798	chr1	166155511	166155512	2	-	FAM78B,AL596087.3		cg15935723_TC21	0.0649915	0.000115062	0.0335464	chr20	19260932	19260933	2	-	SLC24A3,SLC24A3-AS1
cg18825703_TC21	-0.028057	7.91682e-05	0.028047	chr14	103209411	103209412	2	-	NA		cg22684787_BC21	0.0375114	0.000115555	0.0335907	chr16	716403	716404	2	-	METRN
cg23234811_BC21	-0.0175498	7.922e-05	0.0280516	chr1	204261529	204261530	2	-	PLEKHA6		cg03611029_TC21	0.0272123	0.0001161	0.0336648	chr3	13073906	13073907	2	+	IQSEC1
cg17235436_BC21	-0.0253359	7.95265e-05	0.0281325	chr18	63465058	63465059	2	-	NA		cg20398969_TC21	0.0550693	0.000116415	0.0336956	chr22	47714140	47714141	2	-	AL117329.1
cg16153547_BC21	-0.0214385	7.9713e-05	0.0281846	chr2	74498798	74498799	2	+	LBX2		cg04639335_BC21	0.0149556	0.000117075	0.0337513	chr2	25378790	25378791	2	-	DTNB
cg19691505_BC21	-0.0252574	7.98007e-05	0.0282018	chr7	4135704	4135705	2	-	SDK1		cg08597839_TC21	0.0422012	0.000116905	0.0337513	chr1	29134496	29134497	2	-	NA
cg10829391_BC21	-0.218382	7.98676e-05	0.0282116	chr14	100603380	100603381	2	-	NA		cg16706260_TC21	0.0511836	0.000117001	0.0337513	chr12	27696437	27696438	2	-	AC009509.1
cg16576887_BC21	-0.0133929	8.00491e-05	0.0282619	chr11	70667642	70667643	2	+	SHANK2		cg01209984_BC21	0.0393785	0.000117503	0.0338341	chr21	46049765	46049766	2	-	NA
cg17367712_TC21	-0.0242586	8.01774e-05	0.0282877	chr21	46066755	46066756	2	-	NA		cg06171908_TC21	0.0325909	0.00011845	0.0338884	chr19	57118972	57118973	2	+	NA
cg22666796_BC21	-0.0374685	8.02005e-05	0.0282877	chr17	50057031	50057032	2	-	ITGA3		cg12210890_TC21	0.0186295	0.000118578	0.0338884	chr8	109975842	109975843	2	-	NA
cg08549781_BC21	-0.0237453	8.03259e-05	0.028305	chr2	223816492	223816493	2	-	AP1S3,AC093884.1		cg14689537_BC21	0.0201753	0.000118631	0.0338884	chr10	92691109	92691110	2	+	HHEX
cg23651889_TC21	-0.0553187	8.03672e-05	0.028305	chr3	188397548	188397549	2	+	LPP		cg19541622_TC21	0.0304353	0.000118239	0.0338884	chr4	56286	56287	2	+	ZNF595
cg00101286_BC21	-0.0133048	8.04889e-05	0.0283202	chr17	9899280	9899281	2	+	RCVRN		cg20264920_TC21	0.0120908	0.000118614	0.0338884	chr8	18352388	18352389	2	+	NA
cg25920064_TC21	-0.0660464	8.07286e-05	0.0283743	chr1	18480732	18480733	2	+	NA		cg20390245_BC21	0.0274848	0.000118369	0.0338884	chr7	45216125	45216126	2	+	NA
cg03237049_TC21	-0.018318	8.08235e-05	0.0283825	chr5	77880085	77880086	2	+	NA		cg13207180_TC21	0.0559507	0.000118695	0.0338931	chr17	6654745	6654746	2	+	C17orf100,AC004706.1
cg09276778_TC21	-0.0175767	8.10634e-05	0.0284386	chr6	36836668	36836669	2	-	CPNE5		cg09526234_BC21	0.0261927	0.00011903	0.0339755	chr20	49319521	49319522	2	-	KCNB1,AL035685.1
cg19219778_TC21	-0.00571194	8.13416e-05	0.0284714	chr12	54984854	54984855	2	-	NA		cg06342029_BC21	0.0129659	0.000119738	0.0341084	chr2	88504145	88504146	2	+	NA
cg19715532_BC21	-0.0198116	8.13529e-05	0.0284714	chr5	31748230	31748231	2	+	PDZD2		cg20963706_TC21	0.0172904	0.000119684	0.0341084	chr16	1272216	1272217	2	+	NA
cg25365109_TC21	-0.0164033	8.13105e-05	0.0284714	chr16	86059967	86059968	2	+	NA		cg20474755_BC21	0.0360237	0.000120082	0.0341677	chr12	104050657	104050658	2	-	GLT8D2
cg01676256_BC21	-0.0216609	8.16367e-05	0.0285568	chr2	174776522	174776523	2	+	CHRNA1,AC010894.2		cg00228984_TC21	0.0449893	0.000121236	0.0343875	chr20	1491238	1491239	2	+	SIRPB2
cg07839933_BC21	-0.033339	8.18965e-05	0.0286141	chr13	73715454	73715455	2	+	KLF12		cg05513262_TC21	0.0342539	0.000121783	0.0344883	chr3	129890507	129890508	2	+	TMCC1
cg10948377_TC21	-0.0324418	8.19194e-05	0.0286141	chr7	43954596	43954597	2	+	UBE2D4,POLR2J4,AC004951.4		cg17506621_TC21	0.0481469	0.00012232	0.0346131	chr6	159602549	159602550	2	+	AL078604.4
cg07475994_BC21	-0.0161376	8.22808e-05	0.0286848	chr4	184590518	184590519	2	+	LINC02365		cg03074732_BC21	0.012216	0.000122468	0.0346407	chr14	64491570	64491571	2	-	ZBTB25
cg24054870_BC21	-0.0344856	8.23818e-05	0.0287061	chr5	141412285	141412286	2	+	PCDHGA1,PCDHGA2,PCDHGA3,PCDHGB1,PCDHGA4,PCDHGB2,PCDHGA5,PCDHGB3,PCDHGA6,PCDHGA7,PCDHGB4,PCDHGA8,PCDHGB5,PCDHGA9,PCDHGB6		cg07542193_BC21	0.0149052	0.000122693	0.0346778	chr4	190111517	190111518	2	-	NA
cg02779288_BC21	-0.150506	8.24305e-05	0.0287092	chr15	92614337	92614338	2	+	AC091544.5		cg01440738_TC21	0.0455585	0.000123803	0.034838	chr17	80327823	80327824	2	-	RNF213
cg23104248_TC21	-0.0161743	8.2681e-05	0.0287687	chr8	117603798	117603799	2	-	NA		cg06836736_BC21	0.0260404	0.000123838	0.034838	chr6	83431274	83431275	2	-	NA
cg12776648_BC21	-0.0167422	8.2804e-05	0.0287976	chr8	81001708	81001709	2	-	PAG1		cg23731663_TC21	0.0473215	0.000123984	0.034838	chr1	26499039	26499040	2	+	NA
cg24164953_TC21	-0.0179493	8.29103e-05	0.0288206	chr19	17718682	17718683	2	-	NA		cg17225020_BC21	0.0215583	0.000124091	0.0348546	chr10	71812295	71812296	2	-	CDH23
cg21049302_BC21	-0.0318924	8.3089e-05	0.0288411	chr17	55625027	55625028	2	-	NA		cg18036171_BC21	0.00497169	0.000124289	0.0348828	chr7	40898323	40898324	2	+	NA
cg10023613_BC21	-0.0348399	8.32748e-05	0.0288501	chr17	44170731	44170732	2	-	ASB16		cg00985761_BC21	0.0215546	0.000124441	0.0348984	chr1	81414633	81414634	2	-	ADGRL2
cg17361052_TC21	-0.0206253	8.32692e-05	0.0288501	chr2	170576610	170576611	2	-	MYO3B		cg09116975_BC21	0.0672005	0.000124803	0.0349727	chr15	68233116	68233117	2	+	CLN6
cg17895511_BC21	-0.0180765	8.32542e-05	0.0288501	chr13	113165095	113165096	2	+	PROZ,AL137002.1		cg18114040_BC21	0.0324872	0.000124943	0.0349848	chr13	110409900	110409901	2	+	COL4A2
cg15106642_BC21	-0.00887852	8.34268e-05	0.0288611	chr10	60456144	60456145	2	+	ANK3		cg16522980_BC21	0.0228945	0.000125101	0.0350071	chr3	98902572	98902573	2	-	AC091212.1
cg02049697_BC21	-0.0137136	8.3482e-05	0.0288664	chr6	56891021	56891022	2	-	DST		cg19588327_TC21	0.0409695	0.00012512	0.0350071	chr1	210333104	210333105	2	+	HHAT
cg21803548_TC21	-0.0276299	8.36999e-05	0.028914	chr3	144764235	144764236	2	+	NA		cg02043749_TC21	0.057594	0.000125336	0.0350406	chr8	54071044	54071045	2	-	LYPLA1
cg03218584_TC21	-0.0165923	8.38102e-05	0.0289382	chr2	238602642	238602643	2	-	LINC01937		cg16305853_BC21	0.00829924	0.000125913	0.0351337	chr8	128220370	128220371	2	-	NA
cg19249280_TC21	-0.0223975	8.41693e-05	0.0290483	chr7	151451861	151451862	2	-	NA		cg01126010_TC21	0.0471598	0.000126425	0.0351948	chr9	27564906	27564907	2	+	C9orf72
cg17868156_BC21	-0.00904482	8.43222e-05	0.0290872	chr7	66343213	66343214	2	-	TPST1		cg02427109_BC21	0.0531968	0.000126661	0.0352334	chr18	80159576	80159577	2	+	PARD6G-AS1,PARD6G
cg05552035_BC21	-0.0748823	8.44568e-05	0.0291197	chr8	37841721	37841722	2	-	ADGRA2		cg14014947_TC21	0.0286751	0.000126637	0.0352334	chr9	99159959	99159960	2	+	NA
cg11507532_BC21	-0.0055963	8.46418e-05	0.0291556	chr5	178580670	178580671	2	-	COL23A1		cg21047367_TC21	0.0486999	0.00012672	0.0352361	chr2	11592779	11592780	2	-	GREB1
cg01047731_BC21	-0.0132472	8.51331e-05	0.0292386	chr1	90222766	90222767	2	+	NA		cg17768600_BC21	0.0351207	0.000126974	0.0352796	chr6	160362913	160362914	2	-	SLC22A3
cg15432904_TC21	-0.0259976	8.52072e-05	0.0292386	chr10	97065382	97065383	2	-	SLIT1		cg11596009_TC21	0.0287403	0.000127059	0.0352809	chr1	36451143	36451144	2	+	NA
cg27602795_TC21	-0.0400753	8.55716e-05	0.0293497	chr6	34146157	34146158	2	-	GRM4		cg23531640_BC21	0.0137174	0.000127125	0.0352809	chr11	128507357	128507358	2	-	ETS1
cg15028991_BC21	-0.0282106	8.56202e-05	0.0293524	chr10	48678312	48678313	2	-	NA		cg23643866_BC21	0.0353754	0.000127116	0.0352809	chr18	62288614	62288615	2	-	RELCH
cg10913077_TC21	-0.0308933	8.58492e-05	0.0293743	chr3	57046636	57046637	2	+	ARHGEF3		cg24758951_BC21	0.0613749	0.000127358	0.0353318	chr19	53059028	53059029	2	+	NA
cg19038027_TC21	-0.019838	8.58726e-05	0.0293743	chr10	132493348	132493349	2	-	NA		cg03228132_TC21	0.016422	0.000128055	0.0354569	chr7	130141589	130141590	2	+	NA
cg19216378_TC21	-0.0171358	8.57853e-05	0.0293743	chr18	10660643	10660644	2	+	NA		cg08741280_TC21	0.00838168	0.000128465	0.0355434	chr4	1735215	1735216	2	+	TACC3
cg22195656_TC21	-0.0218109	8.59152e-05	0.0293743	chr17	65418880	65418881	2	+	NA		cg06262043_TC21	0.046812	0.000128899	0.0356183	chr1	206730808	206730809	2	-	MAPKAPK2
cg13532591_BC21	-0.0222958	8.60021e-05	0.0293856	chr9	27487395	27487396	2	+	MOB3B		cg00273434_TC21	0.0215823	0.000129769	0.0357805	chr12	93216844	93216845	2	+	NA
cg01081636_TC21	-0.0177994	8.66038e-05	0.0294133	chr6	34026486	34026487	2	+	GRM4		cg24522173_TC21	0.0110882	0.000130047	0.0358063	chr9	104094681	104094682	2	-	SMC2
cg05099385_TC21	-0.0473692	8.66068e-05	0.0294133	chr9	73847718	73847719	2	+	NA		cg05457747_BC21	0.019942	0.000130285	0.0358261	chr6	100469995	100469996	2	-	NA
cg12234272_BC21	-0.0172461	8.63572e-05	0.0294133	chr21	42351909	42351910	2	-	NA		cg11788523_TC21	0.0317404	0.000130441	0.035838	chr19	57935402	57935403	2	+	ZNF418
cg12311129_BC21	-0.021957	8.66603e-05	0.0294133	chr17	55818092	55818093	2	-	PCTP		cg01820172_TC21	0.0212398	0.000130837	0.0358567	chr1	201972682	201972683	2	-	NA
cg15534755_TC21	-0.053948	8.63944e-05	0.0294133	chr11	117199143	117199144	2	-	NA		cg05112120_BC21	0.0301257	0.00013089	0.0358567	chr17	10216406	10216407	2	-	NA
cg05094047_BC21	-0.0203057	8.68083e-05	0.0294184	chr3	71926191	71926192	2	+	NA		cg12130812_BC21	0.0305894	0.000130882	0.0358567	chr16	81035409	81035410	2	+	AC092718.2,AC092718.8
cg11260483_BC21	-0.0213633	8.68343e-05	0.0294184	chr11	12010279	12010280	2	+	NA		cg20963471_BC21	0.0182237	0.000130799	0.0358567	chr16	1262980	1262981	2	-	PRSS29P
cg20460593_BC21	-0.0105098	8.68204e-05	0.0294184	chr3	14870685	14870686	2	-	FGD5		cg25397636_TC21	0.0455759	0.000130889	0.0358567	chr7	1856584	1856585	2	-	MAD1L1,AC069288.1
cg22781714_BC21	-0.0236139	8.6873e-05	0.0294184	chr12	130477441	130477442	2	-	RIMBP2		cg27315314_BC21	0.0445565	0.000131086	0.0358829	chr10	28939974	28939975	2	+	LINC01517
cg22032900_BC21	-0.0194288	8.69629e-05	0.029435	chr13	112647468	112647469	2	+	ATP11AUN		cg15337877_BC21	0.0286949	0.00013132	0.0359062	chr2	219685550	219685551	2	+	LINC02832
cg04235540_TC21	-0.0117384	8.7349e-05	0.0294738	chr9	128393735	128393736	2	-	NA		cg06508738_TC21	0.0546096	0.000131928	0.0359906	chr3	139045010	139045011	2	+	MRPS22
cg06659019_TC21	-0.0442409	8.7417e-05	0.0294738	chr5	168114667	168114668	2	+	TENM2,AC011369.1		cg08234618_BC22	0.0285878	0.000132004	0.0359976	chr3	133745998	133745999	2	+	INHCAP
cg07243138_BC21	-0.0259843	8.72473e-05	0.0294738	chr11	105298307	105298308	2	-	CARD18		cg18653035_TC21	0.0284885	0.000132551	0.0360514	chr13	40648049	40648050	2	+	FOXO1
cg18711972_BC21	-0.0303217	8.74452e-05	0.0294738	chr3	150894401	150894402	2	+	CLRN1-AS1,MINDY4B,AC020636.2,AC020636.1		cg02408103_TC21	0.0243726	0.000132787	0.0360613	chr12	57847430	57847431	2	+	NA
cg20390822_BC21	-0.0174329	8.71911e-05	0.0294738	chr14	100703129	100703130	2	-	NA		cg12112850_BC21	0.0235659	0.00013276	0.0360613	chr19	58451124	58451125	2	-	NA
cg23622402_TC21	-0.0145458	8.74207e-05	0.0294738	chr7	44311648	44311649	2	-	CAMK2B		cg20449619_BC21	0.0236302	0.00013304	0.0361163	chr8	10724274	10724275	2	-	SOX7
cg04510235_TC21	-0.0241822	8.77573e-05	0.0295102	chr15	94109284	94109285	2	+	NA		cg25831071_TC21	0.0407545	0.000133231	0.036141	chr11	133576290	133576291	2	-	NA
cg15797422_TC21	-0.0157389	8.77577e-05	0.0295102	chr17	49579374	49579375	2	+	NXPH3		cg18370102_TC21	0.00842984	0.000133595	0.0361927	chr18	78837985	78837986	2	-	NA
cg01094967_BC21	-0.0257848	8.79712e-05	0.0295569	chr19	5979772	5979773	2	+	AC011444.1		cg14624314_BC21	0.0562271	0.000134136	0.0362911	chr5	145949314	145949315	2	-	SH3RF2
cg12616177_TC21	-0.0474881	8.81277e-05	0.0295932	chr7	100836888	100836889	2	-	SLC12A9		cg07992435_TC21	0.0223913	0.000134399	0.0362942	chr11	67415144	67415145	2	+	PPP1CA,CARNS1
cg14540162_TC21	-0.0902803	8.82576e-05	0.0295947	chr20	62831078	62831079	2	+	COL9A3		cg13263846_TC21	0.0633044	0.000134331	0.0362942	chr11	10459684	10459685	2	-	AMPD3
cg08949143_BC21	-0.0285599	8.83773e-05	0.0296081	chr13	30373576	30373577	2	-	LINC00426		cg01189915_BC21	0.0269903	0.000134522	0.0363137	chr7	128454973	128454974	2	+	NA
cg14581129_TC21	-0.0457862	8.8725e-05	0.0296286	chr12	52965162	52965163	2	+	NA		cg04727522_TC21	0.064016	0.000134628	0.0363151	chr18	80033182	80033183	2	+	TXNL4A
cg25220781_BC21	-0.0178885	8.86106e-05	0.0296286	chr1	16212518	16212519	2	+	ARHGEF19		cg16686680_BC21	0.0280888	0.000134816	0.0363522	chr10	86444235	86444236	2	-	WAPL
cg04309812_BC21	-0.0314258	8.88541e-05	0.0296576	chr2	224977138	224977139	2	+	DOCK10		cg19730291_BC21	0.0438433	0.00013514	0.0363831	chr14	76876029	76876030	2	-	NA
cg10339478_BC21	-0.0130578	8.92609e-05	0.0297166	chr18	12334549	12334550	2	+	TUBB6,AFG3L2		cg04054921_BC21	0.029469	0.000135268	0.0363924	chr11	1897046	1897047	2	-	LINC01150
cg17181898_BC21	-0.0148402	8.92014e-05	0.0297166	chr12	2636756	2636757	2	+	CACNA1C		cg18717628_TC21	0.0128414	0.000135402	0.0364015	chr5	114362195	114362196	2	-	KCNN2
cg22667094_TC21	-0.0218312	8.91763e-05	0.0297166	chr17	50077280	50077281	2	+	ITGA3		cg03894796_BC21	0.046464	0.000135771	0.0364734	chr8	143279145	143279146	2	+	NA
cg15796181_BC21	-0.0123689	8.9335e-05	0.0297217	chr18	11702415	11702416	2	-	GNAL		cg07982821_BC21	0.0250464	0.000136394	0.036559	chr5	77087555	77087556	2	-	AC008581.2,ZBED3-AS1,AC022414.1
cg17243230_BC21	-0.020001	8.93757e-05	0.0297217	chr20	61767471	61767472	2	+	CDH4		cg13466988_BC22	0.0426658	0.000136316	0.036559	chr1	12478486	12478487	2	+	VPS13D
cg08718886_BC21	-0.0165557	8.969e-05	0.0297727	chr14	24271822	24271823	2	+	AL096870.12,AL096870.10		cg27269962_BC21	0.0140008	0.000136353	0.036559	chr7	127900944	127900945	2	-	SND1
cg14256699_TC21	-0.0115845	8.96779e-05	0.0297727	chr17	43758658	43758659	2	+	SOST		cg07469926_TC21	0.0251602	0.000136934	0.0366358	chr5	115179020	115179021	2	+	TRIM36
cg20904210_BC21	-0.0215482	8.99294e-05	0.0297959	chr15	101029441	101029442	2	-	LRRK1		cg08719869_TC21	0.0143128	0.000136913	0.0366358	chr9	8857486	8857487	2	+	PTPRD
cg01212491_BC21	-0.019199	8.99895e-05	0.0298021	chr10	73827550	73827551	2	+	CAMK2G		cg08744475_TC21	0.0161306	0.000136892	0.0366358	chr6	35449791	35449792	2	-	MKRN6P
cg06211456_BC21	-0.0585451	9.00936e-05	0.0298092	chr3	66351187	66351188	2	+	SLC25A26		cg20707086_TC21	0.0301637	0.000137077	0.0366604	chr19	16759129	16759130	2	+	NWD1
cg13123331_BC21	-0.0182846	9.01748e-05	0.0298224	chr8	127507693	127507694	2	+	NA		cg17071417_TC21	0.0371419	0.000137804	0.0367594	chr19	50459025	50459026	2	+	MYBPC2
cg02480144_BC21	-0.039522	9.04274e-05	0.0298809	chr14	100654756	100654757	2	+	NA		cg01276475_BC21	0.0144343	0.000138003	0.0367794	chr6	71886473	71886474	2	-	NA
cg07889827_TC21	-0.0294316	9.07156e-05	0.0298809	chr10	91683656	91683657	2	-	NA		cg00926318_BC21	0.0365937	0.000138123	0.0367855	chr20	25196704	25196705	2	+	ENTPD6
cg08969925_BC21	-0.0277697	9.10388e-05	0.0298809	chr3	32974149	32974150	2	+	NA		cg10427651_TC21	0.0230693	0.00013857	0.0368275	chr16	71982072	71982073	2	+	PKD1L3
cg10191553_BC21	-0.0819443	9.06636e-05	0.0298809	chr6	143405936	143405937	2	-	NA		cg16757733_TC21	0.0385235	0.000138775	0.0368413	chr8	133525204	133525205	2	+	ST3GAL1
cg14580459_BC21	-0.021778	9.06988e-05	0.0298809	chr10	3648361	3648362	2	-	NA		cg00129557_BC21	0.0293182	0.000138907	0.0368562	chr13	33033481	33033482	2	-	KL
cg15192171_BC21	-0.0383721	9.04791e-05	0.0298809	chr10	70530059	70530060	2	-	PALD1		cg03855656_TC21	0.037434	0.000139107	0.0368562	chr22	42500099	42500100	2	-	NA
cg15639556_BC21	-0.0219704	9.08667e-05	0.0298809	chr1	22754454	22754455	2	-	EPHB2		cg05280478_TC21	0.0367316	0.000139386	0.0368562	chr17	75666508	75666509	2	+	RECQL5
cg16881073_BC21	-0.0272041	9.07019e-05	0.0298809	chr9	69809656	69809657	2	-	NA		cg15699733_TC21	0.0292891	0.000139548	0.0368562	chr11	119168117	119168118	2	+	NLRX1
cg18444916_BC21	-0.0748554	9.12393e-05	0.0298809	chr3	71986765	71986766	2	-	LINC00877		cg22812413_TC21	0.0391945	0.000139527	0.0368562	chr15	81099401	81099402	2	-	CFAP161
cg21957158_BC21	-0.04901	9.11965e-05	0.0298809	chr16	89086460	89086461	2	-	NA		cg23436968_BC21	0.0395593	0.000139024	0.0368562	chr9	20340990	20340991	2	-	NA
cg26367031_BC21	-0.0309098	9.11962e-05	0.0298809	chr3	179266959	179266960	2	+	KCNMB3		cg25628415_BC21	0.0129633	0.000139547	0.0368562	chr21	8988855	8988856	2	-	NA
cg10498690_BC21	-0.010702	9.15775e-05	0.0299536	chr3	11166437	11166438	2	-	HRH1		cg01661897_TC21	0.0396453	0.000139707	0.0368713	chr12	4562041	4562042	2	-	NA
cg13503564_TC21	-0.0155752	9.16891e-05	0.0299536	chr2	45312235	45312236	2	+	LINC01121		cg10554915_BC21	0.0542585	0.000139757	0.0368713	chr11	13487472	13487473	2	-	NA
cg14315880_BC21	-0.0191611	9.18431e-05	0.0299536	chr20	63951147	63951148	2	+	UCKL1		cg02284273_TC21	0.0442413	0.000139818	0.0368739	chr10	14009680	14009681	2	-	FRMD4A
cg20460154_TC21	-0.0185541	9.18587e-05	0.0299536	chr4	112382411	112382412	2	-	ALPK1		cg10426105_BC21	0.0251609	0.000140889	0.0370479	chr17	77404091	77404092	2	+	SEPTIN9
cg20758171_TC21	-0.0295703	9.16688e-05	0.0299536	chr15	57462484	57462485	2	-	CGNL1		cg16145774_BC21	0.0256305	0.000141385	0.0370879	chr5	35031635	35031636	2	-	AGXT2
cg21542100_BC21	-0.0255291	9.15944e-05	0.0299536	chr6	149560938	149560939	2	-	NA		cg16842214_BC21	0.0226711	0.000141401	0.0370879	chr3	42685668	42685669	2	-	KLHL40
cg24490529_TC21	-0.0137322	9.17163e-05	0.0299536	chr7	4239753	4239754	2	+	SDK1		cg08648241_TC21	0.0314504	0.000141666	0.03709	chr18	57622593	57622594	2	-	NA
cg14556868_TC21	-0.0238724	9.19629e-05	0.0299612	chr3	52808790	52808791	2	-	ITIH3		cg05538077_BC21	0.0219117	0.000142224	0.0371956	chr7	151449316	151449317	2	+	NA
cg18468919_BC21	-0.118633	9.21321e-05	0.0299885	chr8	119072110	119072111	2	-	COLEC10		cg16622342_TC21	0.0478051	0.00014249	0.0372308	chr11	10021743	10021744	2	+	SBF2
cg03466326_TC21	-0.0187698	9.22557e-05	0.029992	chr1	205301431	205301432	2	+	NA		cg19575837_TC21	0.026496	0.000142488	0.0372308	chr17	82414926	82414927	2	-	OGFOD3
cg03685272_BC21	-0.0242772	9.23093e-05	0.029992	chr6	99614954	99614955	2	+	PRDM13		cg00328075_BC21	0.0187658	0.000143137	0.0372453	chr8	13131908	13131909	2	-	DLC1
cg23480273_BC21	-0.0159592	9.23003e-05	0.029992	chr3	23518453	23518454	2	-	UBE2E2		cg05623986_BC21	0.0382062	0.000143111	0.0372453	chr6	36491821	36491822	2	-	NA
cg03282975_BC22	-0.0801735	9.24099e-05	0.0300112	chr18	79878264	79878265	2	+	KCNG2		cg10557282_TC21	0.0167511	0.000142939	0.0372453	chr3	181056668	181056669	2	-	SOX2-OT
cg01145058_BC21	-0.0246103	9.27187e-05	0.0300964	chr1	104132312	104132313	2	-	AC092506.1		cg15793688_BC21	0.0365985	0.000143078	0.0372453	chr7	158719980	158719981	2	-	AC019084.1
cg14090897_BC21	-0.0170147	9.27558e-05	0.0300964	chr9	109278406	109278407	2	+	EPB41L4B		cg27124598_TC21	0.0293777	0.000143126	0.0372453	chr7	151243739	151243740	2	-	SMARCD3
cg15525657_BC21	-0.0150607	9.2803e-05	0.0300982	chr10	104352511	104352512	2	-	CFAP58-DT		cg27333397_TC21	0.0114176	0.000142912	0.0372453	chr5	32709231	32709232	2	+	NPR3
cg01847274_BC21	-0.0317859	9.28771e-05	0.0301087	chr2	20507350	20507351	2	+	NA		cg02618550_BC21	0.0201014	0.000143204	0.0372494	chr16	676214	676215	2	-	RHBDL1
cg10593173_BC21	-0.0288507	9.30524e-05	0.0301377	chr7	4131446	4131447	2	+	SDK1,AC017000.1		cg05863400_TC21	0.0301069	0.000143386	0.0372761	chr9	92608026	92608027	2	+	CENPP,AL157827.2
cg14894593_BC21	-0.0234433	9.31336e-05	0.0301377	chr1	109881426	109881427	2	+	NA		cg02828805_BC21	0.0124324	0.000143941	0.0373602	chr11	62611278	62611279	2	+	EML3
cg16033864_TC21	-0.0185166	9.31283e-05	0.0301377	chr21	15121756	15121757	2	-	AF222684.1		cg20669572_BC21	0.0288685	0.000144045	0.0373738	chr9	137879031	137879032	2	-	AL772363.1,CACNA1B
cg00796302_BC21	-0.0187507	9.32608e-05	0.0301518	chr4	105556442	105556443	2	-	ARHGEF38		cg13663211_TC21	0.0123967	0.00014416	0.0373901	chr15	58598706	58598707	2	-	ADAM10
cg18073545_TC21	-0.0372689	9.32445e-05	0.0301518	chr8	79766664	79766665	2	-	HEY1		cg06526676_BC21	0.0279715	0.000144264	0.0373957	chr11	45920406	45920407	2	+	NA
cg05595753_BC21	-0.0129527	9.35196e-05	0.0301729	chr10	1206206	1206207	2	+	LINC00200,ADARB2,AL392083.2		cg22298996_BC21	0.0267649	0.000144337	0.0373957	chr7	151460163	151460164	2	-	NA
cg07364180_TC21	-0.0215626	9.35772e-05	0.0301729	chr1	239900721	239900722	2	-	CHRM3		cg23980915_TC21	0.0289767	0.000144818	0.0374935	chr6	75746470	75746471	2	-	NA
cg11226100_TC21	-0.0175234	9.36301e-05	0.0301765	chr6	44158833	44158834	2	-	CAPN11		cg16413023_BC21	0.0327531	0.000145067	0.0375204	chr19	51140879	51140880	2	-	NA
cg01988136_BC21	-0.073952	9.37404e-05	0.0301871	chr6	166254409	166254410	2	-	AL121956.1		cg20700952_TC21	0.0263383	0.000145182	0.0375204	chr19	57118849	57118850	2	+	NA
cg06055086_BC21	-0.0287185	9.37885e-05	0.0301871	chr8	105527662	105527663	2	-	ZFPM2		cg07241909_BC21	0.0493473	0.00014544	0.0375735	chr11	17544616	17544617	2	+	NA
cg17282592_TC21	-0.00699975	9.39819e-05	0.0302359	chr10	6755119	6755120	2	+	AL158210.1,AL392086.2		cg27429364_TC21	0.0345053	0.000145955	0.0376392	chr1	21573711	21573712	2	+	ALPL
cg06453912_BC21	-0.0228071	9.45187e-05	0.0302917	chr11	95233042	95233043	2	-	AP000787.1		cg18874715_BC21	0.0265317	0.000146338	0.0377243	chr2	208406505	208406506	2	-	PTH2R
cg16725003_BC21	-0.020014	9.44563e-05	0.0302917	chr11	119744449	119744450	2	-	NA		cg27040700_TC21	0.021809	0.000146474	0.0377461	chr8	90005533	90005534	2	-	DECR1
cg16830274_TC21	-0.0157729	9.43986e-05	0.0302917	chr8	126817321	126817322	2	-	PCAT1,AC024382.1		cg06906462_BC21	0.011216	0.000146907	0.0378171	chr1	168374566	168374567	2	-	AL022100.1
cg21646025_TC21	-0.038501	9.43661e-05	0.0302917	chr1	226493914	226493915	2	+	NA		cg17273416_BC21	0.0181416	0.000147088	0.0378503	chr12	53974419	53974420	2	-	HOTAIR,HOXC11
cg21979237_BC21	-0.0265037	9.45702e-05	0.0302917	chr16	89843666	89843667	2	+	SPIRE2		cg10888884_BC21	0.0293939	0.000147723	0.0379208	chr7	36692242	36692243	2	+	AOAH
cg24619605_BC21	-0.0298944	9.45756e-05	0.0302917	chr22	44330313	44330314	2	+	NA		cg11859087_TC21	0.012295	0.000147941	0.0379208	chr14	99729869	99729870	2	-	NA
cg19958721_TC21	-0.0105412	9.48125e-05	0.0303511	chr2	143697870	143697871	2	+	ARHGAP15,AC092652.1		cg27378814_TC21	0.0290208	0.000147865	0.0379208	chr8	13083677	13083678	2	-	DLC1
cg11265839_TC22	-0.0629822	9.4943e-05	0.0303665	chr12	96249787	96249788	2	+	ELK3		cg03286662_BC21	0.0204663	0.000148051	0.037922	chr8	11556495	11556496	2	-	BLK,AC022239.1
cg18335991_BC21	-0.0180238	9.50667e-05	0.0303816	chr15	74432221	74432222	2	-	SEMA7A		cg05398905_BC21	0.0118128	0.000148357	0.0379366	chr17	82889333	82889334	2	-	TBCD
cg26102687_TC21	-0.020527	9.51151e-05	0.0303836	chr11	130766031	130766032	2	-	NA		cg14035045_TC21	0.0170341	0.00014854	0.0379511	chr3	50568858	50568859	2	-	C3orf18
cg01066727_BC21	-0.0184669	9.51699e-05	0.0303845	chr1	22835630	22835631	2	-	EPHB2		cg19804358_BC21	0.0303534	0.000149722	0.0381875	chr20	1619891	1619892	2	+	AL049634.2,SIRPB1
cg05005380_BC21	-0.0111368	9.52021e-05	0.0303845	chr9	26946563	26946564	2	-	PLAA		cg03554925_BC21	0.0283418	0.000149958	0.0382206	chr12	131618436	131618437	2	-	NA
cg14761417_TC22	-0.0264937	9.54047e-05	0.030428	chr7	130952101	130952102	2	-	AC016831.6,LINC-PINT		cg00478846_TC21	0.0189758	0.000150929	0.0383795	chr11	66051553	66051554	2	-	SF3B2
cg12777862_TC21	-0.0468115	9.56645e-05	0.0304781	chr16	31537435	31537436	2	-	NA		cg05069012_BC21	0.0391417	0.000150858	0.0383795	chr4	114597914	114597915	2	-	NA
cg12321355_TC21	-0.0238181	9.58962e-05	0.030498	chr3	45100198	45100199	2	-	CDCP1		cg05280133_TC21	0.0176919	0.000150921	0.0383795	chr15	45377870	45377871	2	+	GATM
cg20668834_TC21	-0.0486739	9.58878e-05	0.030498	chr2	50697576	50697577	2	+	NRXN1		cg25157366_TC21	0.0114307	0.000151006	0.0383795	chr20	32562646	32562647	2	-	NOL4L,AL133343.2
cg21806649_BC21	-0.0389814	9.60784e-05	0.0305156	chr1	111629122	111629123	2	-	RAP1A		cg25843007_TC21	0.0222798	0.000151007	0.0383795	chr12	70248085	70248086	2	-	CNOT2
cg01775659_TC21	-0.0278975	9.64893e-05	0.030588	chr1	212873659	212873660	2	+	FLVCR1		cg10090749_BC21	0.0180379	0.000151193	0.0383932	chr11	65444073	65444074	2	+	NEAT1
cg03626541_BC21	-0.0788988	9.64628e-05	0.030588	chr7	98352803	98352804	2	-	BAIAP2L1		cg00934037_TC21	0.0260252	0.000151516	0.0383976	chr1	100424116	100424117	2	-	CDC14A
cg04395857_BC21	-0.0196291	9.6635e-05	0.0305921	chr2	191651488	191651489	2	-	NA		cg11044901_BC21	0.0197757	0.000151394	0.0383976	chr7	54698176	54698177	2	+	NA
cg05212789_TC21	-0.0170697	9.66662e-05	0.0305921	chr14	105700739	105700740	2	+	NA		cg00343092_TC21	0.0203566	0.000151868	0.0384356	chr22	43151968	43151969	2	-	TSPO
cg22064816_TC21	-0.014946	9.67294e-05	0.0305921	chr17	3738140	3738141	2	+	ITGAE		cg16270485_TC21	0.0497242	0.000151845	0.0384356	chr1	21574767	21574768	2	-	ALPL
cg02313535_TC21	-0.0167326	9.70177e-05	0.0306386	chr6	30898202	30898203	2	+	DDR1		cg09870200_BC21	0.0306707	0.000152016	0.0384542	chr20	20106966	20106967	2	-	CFAP61
cg26647600_BC21	-0.0268524	9.7131e-05	0.0306475	chr3	39328229	39328230	2	+	AC104850.2		cg15652532_BC21	0.187448	0.00015206	0.0384542	chr2	30446893	30446894	2	+	NA
cg07159023_TC21	-0.0345341	9.73061e-05	0.0306628	chr17	41459736	41459737	2	-	KRT32		cg17452002_TC21	0.026023	0.000152329	0.0384984	chr12	32273585	32273586	2	-	BICD1
cg21123655_BC21	-0.0193223	9.73069e-05	0.0306628	chr16	10601153	10601154	2	-	NA		cg10053622_TC21	0.0492246	0.000152445	0.0385142	chr17	7740490	7740491	2	+	DNAH2
cg17569486_BC21	-0.00680765	9.74224e-05	0.0306858	chr2	223837550	223837551	2	-	AP1S3,AC093884.1		cg00792184_TC21	0.0162207	0.000152652	0.0385222	chr14	72888440	72888441	2	+	DPF3
cg17469895_BC21	-0.0604941	9.76391e-05	0.0307406	chr1	244323011	244323012	2	-	NA		cg14650297_BC21	0.0337755	0.000152645	0.0385222	chr19	6100447	6100448	2	+	RFX2
cg02491215_TC21	-0.019259	9.77231e-05	0.0307536	chr2	17793963	17793964	2	+	SMC6		cg03250870_TC21	0.0370387	0.000152878	0.0385352	chr17	79315730	79315731	2	+	RBFOX3
cg04019115_BC21	-0.0160598	9.7798e-05	0.0307638	chr8	102097562	102097563	2	+	NCALD		cg09192841_BC21	0.0323008	0.000152847	0.0385352	chr11	121575493	121575494	2	-	SORL1
cg23231380_BC21	-0.0736165	9.80052e-05	0.0308155	chr18	9619639	9619640	2	-	NA		cg15850078_TC21	0.0534087	0.000152955	0.0385352	chr11	64591127	64591128	2	-	SLC22A12
cg23005227_BC21	-0.0311009	9.80948e-05	0.0308168	chr3	50607995	50607996	2	+	CISH		cg10224816_TC21	0.00810391	0.00015305	0.0385454	chr15	57375132	57375133	2	+	NA
cg04671742_BC21	-0.0239373	9.8353e-05	0.030871	chr12	6772831	6772832	2	-	LAG3		cg26218110_TC21	0.0234226	0.000153148	0.0385568	chr17	81401454	81401455	2	-	BAHCC1
cg02472818_BC21	-0.0167855	9.85283e-05	0.0308992	chr7	130508813	130508814	2	-	COPG2		cg14532484_TC21	0.054185	0.000153373	0.0385596	chr9	135566675	135566676	2	+	PAEP
cg13764494_BC21	-0.0556644	9.86528e-05	0.0309248	chr9	74246025	74246026	2	+	NA		cg21772586_TC21	0.0228247	0.00015351	0.0385674	chr16	78123582	78123583	2	-	WWOX,AC079414.3
cg02456922_BC21	-0.0403982	9.89269e-05	0.0309813	chr6	157327145	157327146	2	-	NA		cg01998801_TC21	0.00841592	0.000153911	0.0386274	chr4	2394641	2394642	2	+	ZFYVE28
cg06745511_BC21	-0.00995872	9.91194e-05	0.0309813	chr4	10584150	10584151	2	+	CLNK		cg19196221_TC21	0.052458	0.000154064	0.0386525	chr19	55704209	55704210	2	-	EPN1
cg15345896_TC21	-0.0207122	9.91493e-05	0.0309813	chr16	152566	152567	2	+	HBZ		cg10552807_BC21	0.0297373	0.000154429	0.0386842	chr1	65792366	65792367	2	+	NA
cg16336651_BC21	-0.0459562	9.91667e-05	0.0309813	chr16	1533390	1533391	2	-	IFT140,TMEM204		cg22216217_TC21	0.0282172	0.000155059	0.0387807	chr14	105865652	105865653	2	+	IGHJ1P
cg17229090_BC21	-0.0164309	9.91747e-05	0.0309813	chr12	6302932	6302933	2	+	NA		cg19415743_BC21	0.0395885	0.000155248	0.0387925	chr11	9315298	9315299	2	+	NA
cg17313552_BC21	-0.0184058	9.91767e-05	0.0309813	chr5	144369161	144369162	2	+	KCTD16		cg01702330_TC21	0.0803214	0.000155956	0.0388031	chr6	33714510	33714511	2	-	NA
cg22799702_BC21	-0.0221215	9.90902e-05	0.0309813	chr10	67819895	67819896	2	-	DNAJC12		cg03333153_TC21	0.014982	0.000155735	0.0388031	chr3	128255583	128255584	2	-	EEFSEC
cg01383203_TC21	-0.0185905	9.97298e-05	0.0310754	chr16	1170524	1170525	2	-	CACNA1H		cg03483727_BC21	0.0824661	0.000155797	0.0388031	chr15	33195480	33195481	2	-	NA
cg24195012_BC21	-0.0193891	9.97365e-05	0.0310754	chr19	15024486	15024487	2	+	NA		cg06603943_TC21	0.0234786	0.000155906	0.0388031	chr9	127123012	127123013	2	+	RALGPS1
cg17672495_TC21	-0.0210307	9.98813e-05	0.0310936	chr2	60391712	60391713	2	-	MIR4432HG		cg09396704_BC21	0.058747	0.00015563	0.0388031	chr1	203076101	203076102	2	-	PPFIA4
cg04835975_BC21	-0.0159508	0.000100079	0.0311417	chr22	42379388	42379389	2	+	NA		cg10418237_TC21	0.0302101	0.000155681	0.0388031	chr5	140858294	140858295	2	+	PCDHA1,PCDHA2,PCDHA3,PCDHA4,PCDHA5,PCDHA6,PCDHA7,PCDHA8,PCDHA9,PCDHA10
cg19501156_BC21	-0.0414195	0.000100311	0.0312006	chr18	48376361	48376362	2	-	ZBTB7C		cg13255216_TC21	0.016191	0.000155867	0.0388031	chr2	26402179	26402180	2	-	DRC1
cg03184588_BC21	-0.0272857	0.00010038	0.0312077	chr12	31327366	31327367	2	+	NA		cg21382923_TC21	0.0193781	0.000155746	0.0388031	chr1	20728670	20728671	2	-	SH2D5
cg23243510_BC21	-0.0198306	0.000100421	0.0312077	chr18	10661314	10661315	2	+	NA		cg21689511_TC21	0.0319974	0.000155683	0.0388031	chr21	46515170	46515171	2	-	DIP2A
cg21750024_TC21	-0.0239949	0.000100647	0.0312243	chr16	75560236	75560237	2	-	AC025287.1		cg03371609_TC21	0.0454928	0.000156705	0.0388689	chr8	51409611	51409612	2	-	PXDNL
cg17148430_TC21	-0.00437592	0.000100748	0.0312421	chr15	59232454	59232455	2	+	MYO1E		cg15859002_BC21	0.0165118	0.000156702	0.0388689	chr10	133310149	133310150	2	-	TUBGCP2,ZNF511,ZNF511-PRAP1
cg12074221_TC21	-0.0388848	0.000101023	0.0313139	chr15	31440789	31440790	2	+	NA		cg10273679_BC21	0.0267123	0.000157608	0.0389779	chr8	19322204	19322205	2	+	SH2D4A
cg05719830_BC21	-0.019341	0.00010123	0.0313513	chr16	83933040	83933041	2	-	MLYCD,OSGIN1		cg23812136_TC21	0.0320948	0.000158221	0.0390701	chr18	79507101	79507102	2	+	NFATC1
cg02252512_BC21	-0.0153299	0.000101395	0.0313768	chr11	47318349	47318350	2	-	MADD		cg26080847_TC21	0.0182147	0.000158184	0.0390701	chr4	85475383	85475384	2	-	ARHGAP24
cg09390448_BC22	-0.0197324	0.0001014	0.0313768	chr6	33608000	33608001	2	+	NA		cg25484904_TC21	0.0227177	0.000158554	0.039139	chr4	48985998	48985999	2	+	NA
cg19490112_BC21	-0.0113099	0.00010145	0.0313788	chr14	51395624	51395625	2	-	LINC02310		cg08734931_BC21	0.0549399	0.000158679	0.039143	chr10	14009650	14009651	2	-	FRMD4A
cg08475042_TC21	-0.0226528	0.000101864	0.0314427	chr2	209818136	209818137	2	+	UNC80		cg12525474_BC21	0.0131959	0.000159191	0.0392291	chr2	228181313	228181314	2	-	SPHKAP
cg10866050_BC21	-0.0233137	0.000101874	0.0314427	chr7	140005749	140005750	2	-	TBXAS1		cg21680227_BC21	0.0282041	0.000161501	0.0395552	chr10	5094064	5094065	2	-	AKR1C3
cg24950403_BC21	-0.0203941	0.000101827	0.0314427	chr20	8129547	8129548	2	+	PLCB1		cg09584591_BC21	0.0321274	0.000161882	0.0395678	chr5	136028660	136028661	2	+	NA
cg08743032_BC21	-0.018445	0.000102018	0.03146	chr7	107048556	107048557	2	-	PRKAR2B		cg14602471_BC21	0.0253239	0.000161787	0.0395678	chr19	43901846	43901847	2	-	NA
cg25958361_TC21	-0.00566216	0.000102006	0.03146	chr2	99181069	99181070	2	+	AC079447.1,AC092587.1		cg19748086_BC21	0.0495391	0.000162114	0.0395977	chr12	69906630	69906631	2	+	MYRFL,PRANCR
cg13290869_BC21	-0.0168195	0.000102168	0.031493	chr8	143838090	143838091	2	-	NRBP2		cg02161906_TC21	0.0280385	0.000162171	0.0395982	chr16	35352523	35352524	2	-	C2orf69P4
cg18762758_TC21	-0.0221499	0.000102241	0.031502	chr7	155192069	155192070	2	-	NA		cg03487040_TC21	0.00639505	0.000162676	0.0396544	chr2	55284299	55284300	2	-	PRORSD1P,AC012358.2
cg03645000_TC21	-0.0259034	0.000103198	0.0317312	chr7	102814219	102814220	2	-	FBXL13		cg16895261_TC21	0.0398339	0.000162586	0.0396544	chr4	3389578	3389579	2	-	RGS12
cg25079847_BC21	-0.0168988	0.000103142	0.0317312	chr10	97583729	97583730	2	+	ANKRD2		cg18885346_TC21	0.0220428	0.00016254	0.0396544	chr6	52088316	52088317	2	+	NA
cg25152404_TC21	-0.019742	0.000103183	0.0317312	chr1	225811481	225811482	2	-	EPHX1		cg11321030_TC21	0.0363217	0.000163026	0.0397003	chr10	101566954	101566955	2	-	NA
cg00635221_BC21	-0.0161894	0.000103485	0.0317902	chr12	28114764	28114765	2	-	NA		cg11430371_TC21	0.0505368	0.0001631	0.039701	chr19	50458495	50458496	2	+	MYBPC2
cg14414646_BC21	-0.026111	0.000103891	0.0318878	chr22	32376224	32376225	2	+	RFPL3S		cg07266580_BC21	0.032355	0.000163556	0.0397348	chr11	103907242	103907243	2	-	PDGFD
cg18532363_BC21	-0.0246771	0.000104409	0.0319924	chr13	91632132	91632133	2	-	GPC5		cg18504537_BC21	0.0150377	0.000163752	0.0397689	chr13	24129507	24129508	2	-	AL359736.1,SPATA13
cg19894253_BC21	-0.00818172	0.000104336	0.0319924	chr8	123249469	123249470	2	+	ZHX1-C8orf76,ZHX1		cg03874229_TC21	0.0188496	0.000164121	0.0397914	chr20	13996193	13996194	2	+	SEL1L2,MACROD2
cg03465049_BC21	-0.0213729	0.000104649	0.0319936	chr16	1281494	1281495	2	-	NA		cg11042561_BC21	0.053833	0.000164086	0.0397914	chr9	96687169	96687170	2	+	AL589843.1
cg23260840_BC21	-0.00763544	0.000104521	0.0319936	chr7	81075382	81075383	2	+	NA		cg14676529_TC21	0.03005	0.000164441	0.0398423	chr5	140856022	140856023	2	-	PCDHA1,PCDHA2,PCDHA3,PCDHA4,PCDHA5,PCDHA6,PCDHA7,PCDHA8,PCDHA9,PCDHA10
cg25716894_BC21	-0.0225691	0.000104579	0.0319936	chr8	8564444	8564445	2	-	AC114550.1		cg21285383_BC21	0.0256975	0.000165178	0.0399806	chr16	89827900	89827901	2	+	SPIRE2
cg06449732_BC21	-0.0226373	0.000104999	0.032064	chr4	37441885	37441886	2	+	NWD2		cg25061676_BC21	0.0335613	0.000165469	0.0400241	chr20	21693421	21693422	2	+	LINC01726
cg13996386_BC21	-0.0257604	0.000105204	0.0320994	chr2	173286246	173286247	2	+	NA		cg16458123_BC21	0.0250116	0.000165733	0.0400416	chr5	181216727	181216728	2	+	AC008443.7
cg26108495_TC21	-0.0123375	0.000105592	0.0321906	chr22	22520701	22520702	2	-	NA		cg19189201_TC21	0.0323857	0.000165728	0.0400416	chr15	98421554	98421555	2	+	NA
cg14525247_TC21	-0.021148	0.000105767	0.0322167	chr9	128392620	128392621	2	-	AL359091.1,MIR219A2,MIR219B		cg17935233_BC21	0.0173683	0.000166443	0.0401094	chr1	156369035	156369036	2	+	NA
cg15433411_TC21	-0.00450841	0.000106005	0.0322621	chr17	41930220	41930221	2	+	ACLY		cg24597512_BC21	0.0411047	0.0001666	0.0401094	chr15	26629641	26629642	2	+	GABRB3
cg20497058_BC21	-0.0370661	0.000106103	0.0322645	chr15	63501431	63501432	2	+	AC007950.2		cg12250687_TC21	0.0375409	0.000166754	0.0401332	chr8	18680639	18680640	2	+	PSD3
cg25845027_BC21	-0.0222073	0.000106621	0.0324083	chr8	19033824	19033825	2	-	PSD3		cg17749961_BC21	0.120839	0.000167001	0.0401525	chr2	30446997	30446998	2	+	NA
cg03366850_TC21	-0.0421771	0.000106767	0.0324385	chr7	28958979	28958980	2	+	AC005013.1		cg19355079_BC21	0.0198365	0.000167273	0.0401643	chr19	23070416	23070417	2	-	AC074135.2
cg08801849_BC21	-0.0314872	0.000106855	0.0324385	chr5	170797932	170797933	2	+	GABRP		cg01690182_BC21	0.0141192	0.000167758	0.0402003	chr15	26773727	26773728	2	+	GABRB3
cg18256833_TC21	-0.00973157	0.000106851	0.0324385	chr8	22726731	22726732	2	+	AC055854.1,PEBP4		cg06695691_BC21	0.0334752	0.000167569	0.0402003	chr4	123233138	123233139	2	+	SPATA5
cg25181848_BC21	-0.0203201	0.00010707	0.0324902	chr8	10417252	10417253	2	+	MSRA		cg10189661_BC21	0.0259134	0.000168008	0.0402357	chr6	31715343	31715344	2	-	LY6G6F-LY6G6D
cg17445213_BC21	-0.0127266	0.000107284	0.0325277	chr7	47369149	47369150	2	+	TNS3		cg19042804_TC21	0.0300636	0.000168211	0.0402687	chr3	57166415	57166416	2	+	IL17RD
cg23045374_TC21	-0.0149738	0.000107467	0.0325695	chr17	79850123	79850124	2	-	NA		cg21647227_BC21	0.0191378	0.000168589	0.0402925	chr1	118984488	118984489	2	-	TBX15
cg00843009_TC21	-0.0248689	0.000107784	0.0325898	chr10	122147691	122147692	2	-	TACC2,AC063960.2		cg13606990_BC21	0.0318069	0.00016896	0.0403677	chr18	35268052	35268053	2	+	ZSCAN30
cg08048252_BC21	-0.0363038	0.000107805	0.0325898	chr8	141238380	141238381	2	+	SLC45A4		cg02815249_TC21	0.00806256	0.00016993	0.0404151	chr6	30909969	30909970	2	-	GTF2H4,AL669830.1
cg08124975_TC21	-0.0104548	0.00010776	0.0325898	chr1	229170379	229170380	2	-	LINC02814		cg02831419_TC21	0.0233728	0.000169918	0.0404151	chr2	223051904	223051905	2	+	KCNE4
cg12687452_TC21	-0.0122051	0.000107736	0.0325898	chr2	60318582	60318583	2	-	NA		cg03136099_TC21	0.0122841	0.000169422	0.0404151	chr2	105399800	105399801	2	-	FHL2
cg20707527_BC21	-0.16228	0.000107651	0.0325898	chr8	104330894	104330895	2	+	DPYS		cg13331866_BC21	0.0700868	0.0001696	0.0404151	chr9	706082	706083	2	-	KANK1
cg26294406_TC21	-0.0343908	0.000107598	0.0325898	chr19	13195888	13195889	2	+	NA		cg24019851_BC21	0.0245779	0.000169869	0.0404151	chr3	50276860	50276861	2	-	SEMA3B
cg07555102_TC21	-0.020352	0.000108162	0.0326179	chr1	10636009	10636010	2	+	NA		cg10326673_TC21	0.184928	0.000170089	0.0404233	chr2	30446891	30446892	2	+	NA
cg16720061_BC21	-0.0157982	0.000108198	0.0326179	chr7	155198518	155198519	2	-	NA		cg11384088_BC21	0.0233415	0.000170692	0.0405265	chr9	13970246	13970247	2	-	NA
cg22292738_BC21	-0.0216775	0.00010809	0.0326179	chr9	91163792	91163793	2	+	AL158071.2,LINC00484		cg15168673_BC21	0.0144424	0.000170931	0.0405441	chr8	72076373	72076374	2	-	MSC-AS1
cg26340916_BC21	-0.0231728	0.000108647	0.0326884	chr2	29748163	29748164	2	+	ALK		cg26749976_BC21	0.032442	0.000170969	0.0405441	chr6	31723940	31723941	2	-	MPIG6B
cg19315530_BC21	-0.0193153	0.000108776	0.0327052	chr5	112691412	112691413	2	+	NA		cg05700617_TC21	0.0203163	0.000171566	0.0406003	chr17	74638242	74638243	2	+	NA
cg21661111_TC21	-0.0272168	0.000109289	0.0327639	chr3	58215867	58215868	2	-	NA		cg25635941_BC21	0.00976677	0.00017174	0.040615	chr21	9839416	9839417	2	+	NA
cg02525637_BC21	-0.0178956	0.000109397	0.0327816	chr11	2386469	2386470	2	+	CD81		cg11250268_BC21	0.0274002	0.000172053	0.0406622	chr20	63666395	63666396	2	+	RTEL1,RTEL1-TNFRSF6B
cg12735100_BC21	-0.0361686	0.000109461	0.0327816	chr10	124064476	124064477	2	+	CHST15		cg06034548_BC21	0.0418177	0.000172261	0.040698	chr5	95858704	95858705	2	-	LINC01554
cg16661265_BC21	-0.0206121	0.000109782	0.0328569	chr3	69656185	69656186	2	+	NA		cg15760642_BC21	0.0144748	0.000172591	0.0407492	chr19	36917208	36917209	2	-	ZNF568
cg06031671_BC21	-0.0263678	0.000109976	0.0328877	chr3	195716293	195716294	2	-	MUC20-OT1		cg01224451_TC21	0.0127674	0.000173164	0.0408354	chr7	158487002	158487003	2	+	PTPRN2
cg03265742_TC21	-0.0153486	0.000110172	0.032892	chr2	105248756	105248757	2	+	NA		cg04362989_TC21	0.0482032	0.000173573	0.0408354	chr2	169768969	169768970	2	-	KLHL23
cg21732792_BC21	-0.0144241	0.000110293	0.0329142	chr1	60903715	60903716	2	+	NFIA		cg06365233_BC21	0.0259437	0.000173449	0.0408354	chr4	24793973	24793974	2	-	SOD3
cg26701292_TC21	-0.0238532	0.000110593	0.0329493	chr5	123120265	123120266	2	-	PRDM6		cg17450733_TC21	0.0260966	0.000173354	0.0408354	chr12	45050092	45050093	2	-	DBX2
cg18151437_BC21	-0.0194471	0.000110786	0.0329606	chr19	56127232	56127233	2	-	NA		cg21996068_BC21	0.0323045	0.000173429	0.0408354	chr16	20348895	20348896	2	-	UMOD
cg20092399_TC21	-0.0722058	0.000110751	0.0329606	chr7	51124645	51124646	2	-	COBL		cg07684952_BC21	0.0369724	0.000173893	0.0408589	chr5	10762796	10762797	2	+	AC012629.2
cg06537454_BC21	-0.0225723	0.000110923	0.032966	chr9	129458654	129458655	2	-	NA		cg20071868_BC21	0.0455512	0.000173743	0.0408589	chr19	46413766	46413767	2	-	NA
cg20953324_BC21	-0.0301999	0.000110898	0.032966	chr13	33447301	33447302	2	-	AL139383.1		cg12141388_BC21	0.0249832	0.000174251	0.0408869	chr1	29683227	29683228	2	+	NA
cg27372135_TC21	-0.0133161	0.000111505	0.0330805	chr3	188244626	188244627	2	+	LPP		cg18098054_BC21	0.0125476	0.000174474	0.0409053	chr10	110817674	110817675	2	-	RBM20
cg10286030_BC21	-0.0383466	0.000111763	0.0331336	chr6	154089083	154089084	2	-	OPRM1		cg01470330_BC21	0.0355642	0.000175462	0.0410244	chr3	154253129	154253130	2	+	ARHGEF26
cg12050597_BC21	-0.0136222	0.00011203	0.0331992	chr8	851831	851832	2	+	DLGAP2		cg09281683_TC21	0.0137243	0.000175415	0.0410244	chr16	637888	637889	2	+	MCRIP2
cg06088244_TC21	-0.0364255	0.000112365	0.0332847	chr1	37705751	37705752	2	+	CDCA8		cg16142668_TC21	0.0216058	0.000175701	0.0410537	chr22	30288734	30288735	2	-	CASTOR1,AC004997.1
cg03282975_BC21	-0.0769831	0.000112443	0.0332941	chr18	79878264	79878265	2	+	KCNG2		cg02072300_BC21	0.039618	0.000175968	0.0411027	chr1	25659327	25659328	2	-	MAN1C1
cg13983884_BC21	-0.123101	0.000112494	0.0332955	chr1	154745517	154745518	2	-	KCNN3		cg08846551_TC21	0.0134418	0.000176271	0.0411468	chr5	168390754	168390755	2	+	WWC1
cg05547540_BC21	-0.0180129	0.000112806	0.0333134	chr3	194750684	194750685	2	-	LINC01968		cg01283420_BC21	0.0534892	0.00017757	0.041236	chr9	133667139	133667140	2	+	SARDH
cg26347740_BC21	-0.0153834	0.000112831	0.0333134	chr8	143697788	143697789	2	+	ZNF707,LINC02878		cg02924836_BC21	0.0266344	0.000177435	0.041236	chr7	100094111	100094112	2	-	MCM7
cg03149958_BC21	-0.0252983	0.000113431	0.0333687	chr6	36358900	36358901	2	+	ETV7		cg05839235_TC21	0.0154134	0.000177625	0.041236	chr5	32712131	32712132	2	+	NPR3
cg04191198_BC21	-0.0166023	0.000113188	0.0333687	chr20	49991966	49991967	2	-	NA		cg11994787_BC21	0.0227621	0.000176876	0.041236	chr9	77712830	77712831	2	-	NA
cg09311708_TC21	-0.0109747	0.000113729	0.0333687	chr2	88082315	88082316	2	+	SMYD1		cg16512895_BC21	0.0167999	0.000177198	0.041236	chr19	13299303	13299304	2	-	CACNA1A
cg12713909_TC21	-0.0184081	0.000113634	0.0333687	chr1	2107501	2107502	2	+	PRKCZ		cg16761216_TC21	0.0311363	0.000177339	0.041236	chr4	38662773	38662774	2	-	KLF3-AS1
cg12912323_TC21	-0.0401817	0.00011333	0.0333687	chr16	66549141	66549142	2	+	TK2		cg20048529_BC21	0.0188696	0.000177367	0.041236	chr7	99142399	99142400	2	-	SMURF1
cg13951450_TC21	-0.0309957	0.000113718	0.0333687	chr9	96409034	96409035	2	+	ZNF367		cg11735780_BC21	0.0862694	0.000177804	0.041247	chr3	127226684	127226685	2	-	NA
cg14012454_TC21	-0.021126	0.000113756	0.0333687	chr9	98916908	98916909	2	-	NA		cg25639026_BC21	0.0150045	0.000178414	0.0413128	chr21	10417768	10417769	2	+	BAGE2
cg14907703_BC21	-0.0236164	0.000113495	0.0333687	chr10	120598144	120598145	2	-	LINC01561		cg24431193_BC21	0.00928584	0.000178755	0.041342	chr11	64116475	64116476	2	-	MACROD1,FLRT1
cg24579218_BC21	-0.0640279	0.000113409	0.0333687	chr15	67812141	67812142	2	-	NA		cg05169828_TC21	0.0347317	0.00017919	0.0413764	chr16	89845651	89845652	2	+	SPIRE2
cg24910112_TC21	-0.011297	0.000113435	0.0333687	chr8	37800306	37800307	2	-	ADGRA2		cg16462006_TC21	0.0697423	0.000179071	0.0413764	chr14	94689447	94689448	2	-	NA
cg25212993_BC21	-0.0234735	0.000113725	0.0333687	chr5	132778063	132778064	2	-	SEPTIN8		cg20361427_BC21	0.0510243	0.000179205	0.0413764	chr7	7570904	7570905	2	-	MIOS
cg26239297_BC21	-0.0222977	0.000113759	0.0333687	chr14	50880522	50880523	2	-	PYGL,ABHD12B		cg02152108_TC21	0.0273968	0.000179555	0.0414173	chr22	37245466	37245467	2	-	NA
cg07685180_TC21	-0.0571645	0.000113884	0.0333919	chr8	650429	650430	2	+	ERICH1		cg01520956_BC21	0.046534	0.000179685	0.0414341	chr4	76252044	76252045	2	-	FAM47E,AC034139.1,FAM47E-STBD1
cg07503224_TC21	-0.0372744	0.00011407	0.0334056	chr12	32987858	32987859	2	-	NA		cg00003345_TC21	0.0172366	0.000179896	0.0414695	chr1	10756442	10756443	2	+	CASZ1
cg12699321_BC21	-0.0315499	0.000114051	0.0334056	chr3	117439635	117439636	2	+	NA		cg15863355_TC21	0.0221759	0.000180134	0.0414715	chr19	15293545	15293546	2	+	BRD4
cg21832427_TC21	-0.0219774	0.000114001	0.0334056	chr3	194339451	194339452	2	-	NA		cg24972494_TC21	0.00751692	0.000180494	0.0415014	chr20	11218972	11218973	2	+	NA
cg23277087_BC21	-0.0104336	0.000114314	0.03345	chr18	13239974	13239975	2	+	LDLRAD4,C18orf15		cg01327701_BC21	0.0304197	0.000180673	0.0415184	chr1	166354504	166354505	2	+	NA
cg07221561_BC21	-0.0323482	0.000114422	0.0334632	chr4	151252052	151252053	2	+	SH3D19		cg01888905_BC21	0.0192178	0.000180799	0.0415231	chr2	176654392	176654393	2	-	LINC01117
cg15076259_BC21	-0.0195872	0.000114452	0.0334632	chr1	201430700	201430701	2	-	NA		cg13847070_TC21	0.0148224	0.000180876	0.0415231	chr5	137735834	137735835	2	-	KLHL3
cg02149895_TC21	-0.00507771	0.000114599	0.033479	chr8	25577333	25577334	2	+	NA		cg24869232_TC21	0.0306353	0.000180825	0.0415231	chr2	108538355	108538356	2	-	LIMS1
cg17191226_BC21	-0.0162012	0.000114827	0.0335048	chr12	3170350	3170351	2	+	TSPAN9		cg23627948_TC21	0.083952	0.000181087	0.0415582	chr7	2721058	2721059	2	+	AMZ1
cg22663305_BC21	-0.0199733	0.000114779	0.0335048	chr20	59573603	59573604	2	-	NA		cg02590484_TC21	0.040716	0.000181343	0.0415976	chr17	40022405	40022406	2	+	MED24
cg25818611_BC21	-0.0214053	0.000114826	0.0335048	chr2	234964186	234964187	2	-	SH3BP4		cg13006177_TC21	0.0103781	0.000181374	0.0415976	chr8	118524287	118524288	2	+	SAMD12
cg01608470_BC21	-0.0256296	0.000115046	0.0335464	chr1	172883495	172883496	2	+	AL031599.1		cg07753203_TC21	0.0287432	0.000181831	0.0416509	chr9	124776777	124776778	2	+	NA
cg03843815_BC21	-0.0194689	0.000115132	0.0335531	chr2	176583113	176583114	2	-	LINC01117		cg12034783_BC21	0.0310849	0.000181828	0.0416509	chr17	76015028	76015029	2	+	EVPL
cg03788332_BC21	-0.0591587	0.000115396	0.0335745	chr2	170743872	170743873	2	-	AC007405.1		cg25170478_TC21	0.0423847	0.000181837	0.0416509	chr15	45634536	45634537	2	-	AC090527.2,SQOR
cg04343939_TC21	-0.0252325	0.000115305	0.0335745	chr22	37349043	37349044	2	+	ELFN2		cg16203963_TC21	0.00810768	0.000182054	0.0416608	chr3	97961740	97961741	2	-	RIOX2
cg09287218_BC21	-0.0185611	0.000115261	0.0335745	chr6	24427101	24427102	2	+	GPLD1		cg27489373_BC21	0.0569004	0.000181989	0.0416608	chr16	1457958	1457959	2	-	CLCN7
cg14601530_BC21	-0.0377187	0.000115438	0.0335745	chr7	22384703	22384704	2	+	NA		cg04844038_TC21	0.0291231	0.000182132	0.0416653	chr10	107161562	107161563	2	+	SORCS1
cg17399385_TC21	-0.0156334	0.000115359	0.0335745	chr1	2207696	2207697	2	-	FAAP20		cg01895398_BC21	0.0576644	0.000182415	0.0416785	chr21	45618991	45618992	2	+	AL133493.1
cg08754149_BC22	-0.0302899	0.000115587	0.0335907	chr10	76444401	76444402	2	-	LRMDA		cg24389182_BC21	0.0251431	0.000182348	0.0416785	chr3	53753577	53753578	2	-	CACNA1D
cg10215372_BC21	-0.0209387	0.000115787	0.0336353	chr6	146770212	146770213	2	+	ADGB		cg26016712_TC21	0.0209912	0.000182522	0.0416885	chr1	27772470	27772471	2	-	NA
cg02256592_BC21	-0.0283242	0.000116155	0.0336648	chr3	102531069	102531070	2	+	NA		cg24019599_TC21	0.0340209	0.000182707	0.0416912	chr5	181216713	181216714	2	+	AC008443.7
cg10815723_BC21	-0.0138609	0.000116155	0.0336648	chr11	124917550	124917551	2	+	NA		cg06946543_TC21	0.0192723	0.000183227	0.0417171	chr13	75803230	75803231	2	-	AL137782.1,LMO7
cg12064202_BC21	-0.0261404	0.000115972	0.0336648	chr6	31071065	31071066	2	+	NA		cg26320696_BC21	0.019138	0.000183861	0.0417501	chr11	12377562	12377563	2	+	PARVA
cg12895538_TC21	-0.0245476	0.000116207	0.0336648	chr16	58029600	58029601	2	-	MMP15		cg13163843_TC21	0.0324648	0.000184178	0.0417626	chr8	134635762	134635763	2	+	ZFAT
cg21748026_BC21	-0.0367182	0.000116017	0.0336648	chr17	19388455	19388456	2	+	NA		cg00426659_TC21	0.0223226	0.000184426	0.0417927	chr12	99154551	99154552	2	-	ANKS1B
cg21969795_TC21	-0.029665	0.000116215	0.0336648	chr17	7855822	7855823	2	-	TMEM88		cg09341892_BC21	0.0362575	0.000184619	0.0417968	chr1	203410686	203410687	2	-	NA
cg00866054_TC21	-0.0206209	0.000116277	0.0336692	chr6	33174507	33174508	2	-	COL11A2		cg09762382_BC21	0.0514078	0.000184609	0.0417968	chr22	22586906	22586907	2	-	NA
cg18688098_BC21	-0.0290298	0.000116501	0.0337069	chr13	44734693	44734694	2	-	NA		cg04214706_BC21	0.0427191	0.000184726	0.0418079	chr15	78437327	78437328	2	+	NA
cg07374160_BC21	-0.0226536	0.00011669	0.0337483	chr17	63116366	63116367	2	+	TANC2		cg01532010_BC21	0.01871	0.00018481	0.0418095	chr19	56595915	56595916	2	-	ZNF71,ZIM2-AS1
cg01226742_TC21	-0.0552428	0.000116961	0.0337513	chr8	37842405	37842406	2	-	ADGRA2		cg26383056_TC21	0.0205971	0.000184907	0.0418095	chr22	41597353	41597354	2	+	NA
cg03985021_TC21	-0.014103	0.000116881	0.0337513	chr1	186763459	186763460	2	+	NA		cg17760697_BC21	0.199773	0.000185219	0.0418671	chr5	9157089	9157090	2	+	SEMA5A
cg19367669_TC21	-0.0372575	0.000116757	0.0337513	chr14	34365673	34365674	2	-	EGLN3		cg05262382_BC21	0.0237189	0.000186066	0.0419796	chr4	189811042	189811043	2	-	FRG1-DT
cg26289022_TC21	-0.0229482	0.000116944	0.0337513	chr3	197592209	197592210	2	+	AC132008.2		cg20824163_TC21	0.0382538	0.000186452	0.0420404	chr15	93049192	93049193	2	-	RGMA
cg27271453_BC21	-0.00970239	0.000117051	0.0337513	chr1	65233386	65233387	2	-	NA		cg23936440_BC21	0.0263222	0.000186623	0.0420527	chr19	3160647	3160648	2	+	GNA15
cg14327630_BC21	-0.0215293	0.000117206	0.0337756	chr3	194362792	194362793	2	-	LRRC15		cg16217803_TC21	0.0342393	0.000186921	0.0421066	chr3	143122877	143122878	2	-	CHST2
cg14359811_BC21	-0.0319128	0.000117276	0.0337822	chr2	196201743	196201744	2	-	HECW2		cg05610543_BC21	0.0213297	0.000187611	0.042197	chr3	141841101	141841102	2	+	NA
cg22068132_BC21	-0.0155769	0.000117686	0.0338661	chr17	3885548	3885549	2	+	CAMKK1		cg10336790_BC21	0.0482249	0.000187715	0.042197	chr7	113085844	113085845	2	+	GPR85
cg27488279_TC21	-0.0200956	0.000117708	0.0338661	chr7	118224644	118224645	2	+	ANKRD7		cg24057775_BC21	0.0421677	0.000187574	0.042197	chr1	2922365	2922366	2	+	NA
cg00804303_BC21	-0.0241945	0.000117939	0.0338874	chr7	108161882	108161883	2	+	NRCAM		cg25607876_BC21	0.0449525	0.00018768	0.042197	chr15	93037082	93037083	2	+	RGMA
cg03967598_TC21	-0.0127277	0.000118006	0.0338874	chr16	81622045	81622046	2	-	CMIP		cg17542758_TC21	0.0195957	0.000188337	0.0422935	chr12	121167490	121167491	2	-	P2RX7
cg13344587_TC21	-0.0235688	0.000117859	0.0338874	chr10	61964160	61964161	2	-	ARID5B		cg00019713_BC21	0.0418263	0.000188752	0.04235	chr1	1206832	1206833	2	+	NA
cg21523496_BC21	-0.0142083	0.000118064	0.0338874	chr1	85552400	85552401	2	+	DDAH1,AC092807.3		cg10997906_TC21	0.0377057	0.000188843	0.0423543	chr5	179326802	179326803	2	-	ADAMTS2
cg22620763_TC21	-0.0182972	0.000118032	0.0338874	chr1	54698374	54698375	2	-	MROH7,MROH7-TTC4		cg25626234_BC21	0.0137333	0.000189214	0.042398	chr7	122363996	122363997	2	-	CADPS2,AC004594.1
cg24346914_TC21	-0.0322929	0.000117926	0.0338874	chr18	32760634	32760635	2	-	KLHL14		cg27656400_BC21	0.0101542	0.000189331	0.0424111	chr16	3064055	3064056	2	+	NA
cg13056552_BC21	-0.0244469	0.000118399	0.0338884	chr19	35405537	35405538	2	-	LINC01531		cg08168431_TC21	0.0115535	0.000189674	0.0424351	chr1	54765034	54765035	2	-	NA
cg14791846_TC21	-0.0457344	0.000118171	0.0338884	chr16	83772969	83772970	2	-	CDH13,AC009063.2		cg26356061_BC21	0.0353088	0.000189571	0.0424351	chr19	57935592	57935593	2	+	NA
cg15806314_TC21	-0.0151628	0.000118306	0.0338884	chr20	18916820	18916821	2	-	NA		cg21731639_TC21	0.01353	0.000189858	0.0424631	chr16	74362604	74362605	2	+	AC009053.1
cg20451208_TC21	-0.0812821	0.000118145	0.0338884	chr17	50829098	50829099	2	+	NA		cg23727177_BC21	0.0624009	0.000190095	0.0424636	chr18	73462277	73462278	2	+	NA
cg25027125_BC21	-0.028984	0.000118497	0.0338884	chr14	34713595	34713596	2	+	CFL2		cg10005475_TC21	0.0264971	0.000190278	0.0424913	chr17	76014982	76014983	2	-	EVPL
cg25310155_TC21	-0.0559022	0.000118457	0.0338884	chr20	45456846	45456847	2	+	PIGT		cg26313301_TC21	0.00833022	0.000190589	0.0425343	chr19	11108939	11108940	2	+	LDLR
cg17195002_TC21	-0.0301456	0.000119134	0.0339917	chr13	110163685	110163686	2	-	COL4A1		cg20361828_BC21	0.0509257	0.000191759	0.0426831	chr10	121032885	121032886	2	-	NA
cg16876823_BC21	-0.0235867	0.0001194	0.0340542	chr19	2987084	2987085	2	+	TLE6		cg26507704_TC21	0.0112815	0.00019162	0.0426831	chr15	25069500	25069501	2	-	SNHG14
cg04681088_BC21	-0.0290142	0.000119776	0.0341084	chr18	55250848	55250849	2	-	TCF4		cg20372230_TC21	0.0384615	0.000192089	0.0427236	chr7	128271914	128271915	2	+	NA
cg15834779_BC21	-0.0220246	0.00011978	0.0341084	chr17	45842210	45842211	2	+	MAPT-AS1		cg02544454_BC21	0.0441795	0.000192537	0.0427488	chr7	25179537	25179538	2	-	C7orf31
cg15362806_BC21	-0.0320599	0.000119934	0.0341389	chr10	88849120	88849121	2	-	ANKRD22		cg05830220_TC21	0.0609023	0.000192442	0.0427488	chr16	87723427	87723428	2	-	KLHDC4
cg14404577_BC21	-0.0262508	0.000120256	0.0342037	chr11	102611460	102611461	2	-	MMP20,AP000851.1		cg21238619_TC21	0.0275332	0.000192617	0.0427488	chr17	80105969	80105970	2	-	GAA
cg05470393_BC21	-0.0513692	0.00012079	0.0343285	chr2	203936690	203936691	2	+	NA		cg25297255_BC21	0.0147728	0.000192339	0.0427488	chr21	36980973	36980974	2	-	HLCS
cg07730711_BC21	-0.0289532	0.000120765	0.0343285	chr5	16447240	16447241	2	-	NA		cg14731091_TC21	0.0275353	0.000192852	0.0427736	chr4	38114516	38114517	2	+	TBC1D1
cg25383510_BC21	-0.0235308	0.000120859	0.0343343	chr9	89614442	89614443	2	-	NA		cg06651949_BC21	0.0500193	0.000193611	0.0428902	chr2	236254894	236254895	2	-	AC019068.1,ASB18
cg21721464_BC21	-0.0198585	0.000120972	0.034353	chr16	73357406	73357407	2	-	ZFHX3		cg14177960_TC21	0.0186423	0.000194286	0.0429818	chr1	224245446	224245447	2	+	NVL
cg06719949_BC21	-0.0252644	0.000121119	0.0343676	chr15	39156674	39156675	2	+	LINC02694,AC013652.1		cg01038344_BC21	0.039232	0.000194869	0.0430014	chr4	7415302	7415303	2	+	SORCS2
cg17119047_TC21	-0.0368759	0.000121105	0.0343676	chr13	106187859	106187860	2	-	NA		cg09463265_TC21	0.0419146	0.000194843	0.0430014	chr12	123583309	123583310	2	+	TMED2-DT
cg01517711_BC21	-0.0152607	0.000121284	0.0343875	chr16	11450683	11450684	2	-	AC099489.1		cg19375196_BC21	0.0186716	0.000195007	0.0430014	chr17	47696193	47696194	2	+	TBKBP1
cg13059293_BC21	-0.0290622	0.000121406	0.0344085	chr8	122185847	122185848	2	-	NA		cg26867458_BC21	0.0198844	0.000194945	0.0430014	chr18	12891583	12891584	2	-	PTPN2
cg19837112_BC21	-0.00971034	0.000121499	0.0344214	chr7	2061506	2061507	2	-	MAD1L1,AC069288.1		cg18778097_TC21	0.0277978	0.000195232	0.0430247	chr19	54939504	54939505	2	-	NLRP7
cg01458195_TC21	-0.0157207	0.000121946	0.0345209	chr6	21942430	21942431	2	-	CASC15		cg00835865_BC21	0.0293516	0.000195541	0.0430402	chr1	59675163	59675164	2	+	FGGY
cg18911129_BC21	-0.0131758	0.000122513	0.0346407	chr12	56076851	56076852	2	-	ERBB3		cg16605943_BC21	0.025487	0.000195679	0.0430576	chr11	72771808	72771809	2	+	ARAP1,STARD10
cg21619138_BC21	-0.00902233	0.00012281	0.0346973	chr5	142622683	142622684	2	+	SPRY4-AS1,FGF1		cg10074792_BC21	0.0260102	0.000195976	0.0430965	chr20	37162314	37162315	2	+	MROH8
cg14275883_TC21	-0.0150342	0.00012287	0.0347007	chr9	127522838	127522839	2	+	NIBAN2		cg07394242_BC21	0.0489813	0.00019625	0.043131	chr17	3685527	3685528	2	-	P2RX5-TAX1BP3,P2RX5
cg22514987_TC21	-0.0122353	0.000122937	0.0347062	chr6	52406384	52406385	2	-	EFHC1,PAQR8		cg14906868_TC21	0.0228907	0.000196252	0.043131	chr4	56320545	56320546	2	+	CRACD
cg10990510_TC21	-0.0204864	0.000122996	0.0347092	chr1	204916099	204916100	2	-	NFASC		cg11255208_BC21	0.0168092	0.000196504	0.0431606	chr17	44197966	44197967	2	+	ATXN7L3
cg22732469_TC21	-0.0239145	0.00012341	0.0348124	chr17	57598171	57598172	2	-	MSI2		cg12166476_TC21	0.0295518	0.000197016	0.0432068	chr13	75760730	75760731	2	-	AL137782.1,LMO7
cg00502099_BC21	-0.00955671	0.000123803	0.034838	chr11	2301388	2301389	2	-	C11orf21		cg08619312_BC21	0.0211106	0.000197084	0.0432086	chr5	140803312	140803313	2	-	AC005609.5,PCDHA1,PCDHA2,PCDHA3
cg04305821_BC21	-0.0175226	0.000123867	0.034838	chr16	87411327	87411328	2	+	ZCCHC14		cg06951398_BC21	0.00379441	0.000197224	0.0432129	chr1	9316635	9316636	2	+	SPSB1
cg05096777_BC21	-0.0169469	0.000123977	0.034838	chr10	102523468	102523469	2	+	SUFU		cg09623773_TC21	0.0424175	0.000197206	0.0432129	chr7	155071671	155071672	2	+	HTR5A-AS1,HTR5A
cg12021257_TC21	-0.0128596	0.000123761	0.034838	chr17	17747566	17747567	2	+	RAI1		cg15570745_BC21	0.0242619	0.000197608	0.0432576	chr6	30764014	30764015	2	+	HCG20
cg21324884_BC21	-0.0199908	0.000123973	0.034838	chr3	64815654	64815655	2	+	ADAMTS9-AS2		cg10070384_BC21	0.0461091	0.00019791	0.0432974	chr10	38729946	38729947	2	+	NA
cg22306936_BC21	-0.0761868	0.00012391	0.034838	chr17	20695115	20695116	2	+	NA		cg21549225_BC21	0.0369689	0.000198018	0.043308	chr7	98324134	98324135	2	+	BAIAP2L1
cg23688736_BC21	-0.0195583	0.000123789	0.034838	chr16	54268506	54268507	2	-	LINC02169		cg00310044_TC21	0.0105734	0.000198215	0.0433287	chr1	45360751	45360752	2	+	AL451136.1,TESK2
cg07311312_TC21	-0.00777874	0.000124253	0.0348828	chr7	3649179	3649180	2	+	SDK1		cg02608054_BC21	0.0227927	0.000198728	0.0433613	chr11	82899876	82899877	2	-	PRCP
cg19963608_TC21	-0.021998	0.000124337	0.0348828	chr21	45980368	45980369	2	-	NA		cg02611770_TC21	0.0233314	0.000198761	0.0433613	chr18	48976605	48976606	2	-	NA
cg15589943_BC21	-0.0486417	0.000124789	0.0349727	chr20	13885071	13885072	2	+	SEL1L2		cg02630607_BC21	0.0133349	0.000198761	0.0433613	chr8	42010547	42010548	2	+	KAT6A
cg06153757_BC21	-0.0445393	0.000124904	0.0349848	chr1	85502327	85502328	2	-	DDAH1,AC092807.3		cg07243324_BC21	0.0216121	0.000198803	0.0433613	chr4	153635064	153635065	2	-	TMEM131L,AC106865.2
cg06745364_BC21	-0.0562418	0.000125168	0.0350071	chr22	36104518	36104519	2	-	NA		cg15757822_TC21	0.00718737	0.000199127	0.0434189	chr12	89894066	89894067	2	-	AC009522.1
cg09221950_BC21	-0.0149595	0.000125594	0.0350977	chr7	6549170	6549171	2	-	GRID2IP		cg23337866_TC21	0.031855	0.000199345	0.04344	chr4	169775218	169775219	2	+	NA
cg18236593_BC21	-0.0170284	0.000125638	0.0350977	chr6	22595178	22595179	2	+	CASC15		cg18358875_TC21	0.0387336	0.000199699	0.0434909	chr3	137757496	137757497	2	-	NA
cg03785763_BC21	-0.0157816	0.000125749	0.035115	chr8	9011441	9011442	2	-	ERI1		cg16750106_TC21	0.0854371	0.000199889	0.0435078	chr1	206731208	206731209	2	-	MAPKAPK2
cg12630880_BC21	-0.0210989	0.000125869	0.0351337	chr12	101653705	101653706	2	-	MYBPC1,AC117505.1		cg20684796_TC21	0.0293665	0.000201202	0.043739	chr4	3851358	3851359	2	-	NA
cg05006323_TC21	-0.0680374	0.000126065	0.035157	chr21	37154026	37154027	2	-	TTC3		cg03779767_BC21	0.0333176	0.000202248	0.043887	chr2	169769002	169769003	2	+	KLHL23
cg14447703_TC21	-0.0146371	0.000126094	0.035157	chr6	30878740	30878741	2	+	DDR1		cg25869938_TC21	0.0259786	0.000203264	0.0440281	chr6	21306068	21306069	2	-	NA
cg13172020_BC21	-0.0151388	0.000126178	0.0351668	chr5	59746540	59746541	2	+	PDE4D		cg02675353_TC21	0.0126719	0.000203428	0.0440371	chr8	142614168	142614169	2	-	ARC
cg25307286_TC21	-0.0169705	0.000126228	0.0351671	chr20	45253563	45253564	2	-	SLPI		cg10255761_BC21	0.0192311	0.000203398	0.0440371	chr3	49172596	49172597	2	+	KLHDC8B
cg04560098_BC21	-0.0195577	0.000126329	0.0351817	chr6	30159983	30159984	2	+	TRIM10		cg04191680_BC21	0.0328633	0.000204545	0.0442401	chr14	66496494	66496495	2	+	AL359232.1,CCDC196
cg08697626_BC21	-0.0214085	0.000126789	0.0352417	chr5	149823495	149823496	2	+	PPARGC1B		cg02405193_TC21	0.0476567	0.000205023	0.044263	chr16	3589838	3589839	2	+	SLX4
cg10896810_TC21	-0.0346123	0.000127617	0.0353902	chr10	76040477	76040478	2	+	LRMDA		cg04418027_TC21	0.0263316	0.000204978	0.044263	chr21	39451800	39451801	2	-	GET1-SH3BGR,SH3BGR
cg01986263_BC21	-0.0173222	0.000127898	0.0354437	chr20	60084793	60084794	2	+	NA		cg14448104_BC21	0.0378115	0.000205019	0.044263	chr20	45304916	45304917	2	-	MATN4
cg13972207_TC21	-0.0174757	0.000127909	0.0354437	chr2	190723358	190723359	2	+	AC006460.1		cg16054184_BC21	0.0297329	0.000205406	0.0443028	chr10	77184824	77184825	2	+	KCNMA1
cg10840690_TC21	-0.0187273	0.000128015	0.0354569	chr15	78213643	78213644	2	+	ACSBG1		cg16982063_BC21	0.0422891	0.000205638	0.0443028	chr7	112411367	112411368	2	-	NA
cg12879312_TC21	-0.0108289	0.000128319	0.0355166	chr8	96578386	96578387	2	-	SDC2		cg20704602_BC21	0.0398676	0.000205441	0.0443028	chr6	29667594	29667595	2	+	MOG
cg04601779_BC21	-0.0176062	0.000128976	0.0356183	chr3	72151245	72151246	2	+	LINC00877,LINC00870		cg21099653_TC21	0.0317068	0.000205527	0.0443028	chr16	68782629	68782630	2	-	CDH1
cg05713486_BC21	-0.0229105	0.00012888	0.0356183	chr11	2420666	2420667	2	+	TRPM5		cg20301308_BC21	0.0318784	0.000206162	0.0443759	chr1	65069059	65069060	2	+	NA
cg16094188_TC21	-0.021035	0.000128983	0.0356183	chr21	40852630	40852631	2	+	NA		cg11427280_BC21	0.0389443	0.000206406	0.0444153	chr12	131618464	131618465	2	-	NA
cg24720242_TC21	-0.03018	0.000128861	0.0356183	chr4	24704285	24704286	2	-	NA		cg00726677_BC21	0.0280298	0.000206855	0.0444919	chr11	132559693	132559694	2	+	OPCML
cg04171134_BC21	-0.0166938	0.000129544	0.0357596	chr2	219783300	219783301	2	+	NA		cg00262344_TC21	0.0383294	0.00020783	0.044663	chr18	26133777	26133778	2	+	NA
cg08241295_TC21	-0.0311231	0.000129659	0.0357658	chr7	77200662	77200663	2	+	CCDC146		cg17181256_TC21	0.0149733	0.000207867	0.044663	chr20	63336623	63336624	2	-	NA
cg25594134_TC21	-0.0196018	0.000129666	0.0357658	chr16	89629783	89629784	2	+	DPEP1		cg18111489_TC21	0.0169104	0.00020828	0.0447251	chr8	11052829	11052830	2	+	XKR6
cg00565853_TC21	-0.0670153	0.000129896	0.0358018	chr1	34592420	34592421	2	+	NA		cg06719826_TC21	0.00715988	0.000208556	0.0447272	chr4	76217482	76217483	2	+	SCARB2,FAM47E
cg13132007_BC21	-0.0153721	0.000129953	0.0358039	chr12	6393843	6393844	2	+	NA		cg15640243_TC21	0.00569231	0.000208571	0.0447272	chr4	175999450	175999451	2	-	GPM6A
cg08500172_BC21	-0.016609	0.000130111	0.0358063	chr8	126896582	126896583	2	+	PCAT1		cg21819782_TC21	0.103005	0.000208419	0.0447272	chr2	62382182	62382183	2	+	NA
cg25423364_TC21	-0.0281585	0.000130102	0.0358063	chr14	73014183	73014184	2	+	ZFYVE1		cg23282441_TC21	0.0397784	0.000209263	0.0448427	chr10	71774170	71774171	2	-	CDH23
cg22186128_BC21	-0.0264494	0.000130176	0.0358107	chr15	99635977	99635978	2	-	MEF2A		cg20497631_BC21	0.0170257	0.000209568	0.0448814	chr8	8789930	8789931	2	+	MFHAS1
cg10096035_BC21	-0.0114133	0.000130332	0.0358261	chr12	95998920	95998921	2	-	AC007298.2		cg01550017_TC21	0.0459018	0.00021019	0.0449567	chr5	42924113	42924114	2	+	AC008945.2
cg25373696_BC21	-0.0194016	0.000130474	0.035838	chr9	33236794	33236795	2	+	SPINK4		cg10017619_BC21	0.00953017	0.000210231	0.0449567	chr1	36091519	36091520	2	+	ADPRS
cg07635485_TC21	-0.0610702	0.000130857	0.0358567	chr12	131138145	131138146	2	-	ADGRD1		cg20306574_TC21	0.032802	0.000210498	0.044964	chr14	24132290	24132291	2	+	FITM1
cg07719343_BC21	-0.0395718	0.000130633	0.0358567	chr3	196537816	196537817	2	+	NA		cg03571959_TC21	0.0292233	0.000210898	0.0450192	chr16	2610875	2610876	2	-	AC141586.1
cg06087932_TC21	-0.0133359	0.000131029	0.035881	chr12	55680164	55680165	2	+	NA		cg16899442_TC21	0.0220184	0.000210869	0.0450192	chr16	726458	726459	2	-	CCDC78
cg25281616_TC21	-0.0211547	0.000131221	0.0359005	chr11	1999049	1999050	2	+	H19		cg15330738_BC21	0.00798	0.000211436	0.0450952	chr10	87878431	87878432	2	-	PTEN
cg25720419_TC21	-0.0315104	0.000131249	0.0359005	chr10	106866567	106866568	2	-	SORCS1		cg11724366_TC21	0.0348415	0.000211882	0.0451758	chr19	681815	681816	2	-	FSTL3
cg06422309_TC21	-0.0751337	0.000131472	0.0359342	chr10	1310586	1310587	2	+	ADARB2		cg00413250_BC21	0.0181175	0.000212691	0.0452254	chr16	13061910	13061911	2	-	SHISA9
cg06850189_BC21	-0.0343539	0.000131595	0.0359541	chr2	235024413	235024414	2	-	SH3BP4		cg08590069_TC21	0.0418109	0.000212867	0.0452254	chr8	100106671	100106672	2	-	RGS22
cg06345574_TC21	-0.0136189	0.000131879	0.0359906	chr7	157570607	157570608	2	-	PTPRN2		cg14675963_TC21	0.0146453	0.000212427	0.0452254	chr2	241227628	241227629	2	-	HDLBP
cg14780990_BC21	-0.0167499	0.000131872	0.0359906	chr15	92637952	92637953	2	+	FAM174B		cg18602667_TC21	0.0665104	0.000212863	0.0452254	chr15	33195357	33195358	2	-	NA
cg19806342_TC21	-0.0182983	0.000131888	0.0359906	chr1	55057507	55057508	2	-	PCSK9		cg19018884_BC21	0.101596	0.000212669	0.0452254	chr13	95213567	95213568	2	+	ABCC4
cg18493276_BC21	-0.0179217	0.000132062	0.036	chr1	18375856	18375857	2	+	IGSF21		cg19606034_TC21	0.0138098	0.000213252	0.0452804	chr3	186078973	186078974	2	+	ETV5
cg09315630_BC21	-0.0292026	0.000132165	0.0360019	chr22	50146964	50146965	2	+	MOV10L1		cg05340882_BC21	0.0240811	0.000213425	0.0452905	chr19	2543752	2543753	2	-	GNG7
cg17931356_BC21	-0.0318054	0.000132169	0.0360019	chr15	92572047	92572048	2	+	LINC00930		cg11316904_BC21	0.0348798	0.000213379	0.0452905	chr7	28315986	28315987	2	-	CREB5
cg09808211_BC21	-0.0403451	0.000132298	0.0360233	chr8	11125531	11125532	2	-	XKR6,AF131215.4		cg20799279_BC21	0.0240243	0.000214349	0.04546	chr15	90866594	90866595	2	+	NA
cg16270325_BC21	-0.015805	0.000132378	0.0360315	chr11	44980171	44980172	2	+	NA		cg22355517_TC21	0.0200857	0.000214496	0.0454606	chr12	20369740	20369741	2	+	AC129102.1,PDE3A
cg25066697_BC21	-0.020145	0.000132436	0.0360339	chr18	48700879	48700880	2	+	CTIF		cg05814252_TC21	0.038279	0.000215108	0.0455271	chr3	171830224	171830225	2	-	TMEM212-AS1
cg15345845_BC21	-0.0231503	0.000132672	0.0360592	chr13	90623518	90623519	2	-	NA		cg14722104_BC21	0.0247306	0.000215421	0.0455533	chr7	121328763	121328764	2	-	WNT16
cg23121049_BC21	-0.0352346	0.000132679	0.0360592	chr18	46555938	46555939	2	-	LOXHD1		cg11747081_TC21	0.0505519	0.000215561	0.0455562	chr13	75870687	75870688	2	+	NA
cg05408799_BC21	-0.0234908	0.000133179	0.0361406	chr3	120418927	120418928	2	+	AC063952.1,FSTL1		cg25159789_TC21	0.0177077	0.00021574	0.0455806	chr3	168864938	168864939	2	+	NA
cg23744644_TC21	-0.0127885	0.000133286	0.0361422	chr11	120602616	120602617	2	-	GRIK4		cg00207939_TC21	0.0152126	0.000216355	0.04566	chr2	149716797	149716798	2	-	MMADHC-DT
cg12017553_BC21	-0.0178298	0.00013357	0.0361927	chr9	8329935	8329936	2	+	PTPRD		cg03669444_TC21	0.017231	0.000216856	0.0457039	chr2	153222934	153222935	2	+	NA
cg21667956_BC21	-0.0231756	0.000133622	0.0361927	chr18	45840554	45840555	2	+	SIGLEC15		cg11001567_BC21	0.00683336	0.000216948	0.0457039	chr10	7570285	7570286	2	-	ITIH5
cg22383942_TC21	-0.0144999	0.000133841	0.0362383	chr5	153711628	153711629	2	-	GRIA1		cg23016734_BC21	0.0196905	0.000216649	0.0457039	chr3	77039412	77039413	2	-	ROBO2
cg22782105_TC21	-0.00778015	0.000134005	0.0362691	chr10	61971865	61971866	2	-	ARID5B		cg16606671_BC21	0.0266587	0.000217504	0.0457999	chr9	21971431	21971432	2	+	AL359922.1,CDKN2A
cg00347818_TC21	-0.0192341	0.000134301	0.0362942	chr8	129680284	129680285	2	+	CCDC26		cg18145961_TC21	0.0201307	0.000217667	0.0458134	chr6	149545077	149545078	2	+	PPIL4
cg01707221_BC21	-0.0220933	0.000134354	0.0362942	chr1	184905479	184905480	2	+	NIBAN1		cg00767496_BC21	0.0260529	0.000218193	0.0459013	chr15	45379081	45379082	2	-	GATM,AC025580.3
cg22877452_BC21	-0.0494202	0.000134379	0.0362942	chr1	61052204	61052205	2	-	NFIA,NFIA-AS2		cg20511277_BC21	0.0238939	0.000218649	0.0459529	chr15	31452004	31452005	2	+	NA
cg02597575_TC21	-0.0158218	0.000134594	0.0363151	chr17	1956541	1956542	2	-	RTN4RL1		cg24242463_BC21	0.0806464	0.000218625	0.0459529	chr19	17488902	17488903	2	-	SLC27A1
cg04042784_BC21	-0.0259063	0.000135	0.0363831	chr7	42845150	42845151	2	+	NA		cg08046818_BC21	0.0119226	0.000218874	0.0459601	chr18	79681177	79681178	2	+	CTDP1
cg04427854_BC21	-0.0119316	0.000135137	0.0363831	chr2	96088667	96088668	2	+	NA		cg22343220_BC21	0.00499414	0.000218857	0.0459601	chr9	127230217	127230218	2	+	GARNL3
cg08296007_BC21	-0.0151769	0.000135143	0.0363831	chr7	101298284	101298285	2	+	NA		cg01981158_BC21	0.010268	0.000219106	0.0459786	chr2	103880608	103880609	2	+	LINC01965
cg19358359_TC21	-0.0275747	0.000135183	0.0363831	chr17	43901186	43901187	2	+	MPP2		cg18310822_TC21	0.0443699	0.000219052	0.0459786	chr12	127146624	127146625	2	-	AC079949.3,AC079949.5
cg01981428_BC21	-0.01365	0.000135359	0.0364015	chr21	42777244	42777245	2	-	NA		cg18567399_TC21	0.0376696	0.000219269	0.0459786	chr12	27488760	27488761	2	+	SMCO2
cg03098024_BC21	-0.113661	0.000135725	0.0364734	chr2	237924135	237924136	2	+	NA		cg00889769_TC21	0.011686	0.000219406	0.0459818	chr5	115179644	115179645	2	+	TRIM36
cg06171839_BC21	-0.0172905	0.000135906	0.0364961	chr6	38142944	38142945	2	+	ZFAND3		cg17593380_TC21	0.0458308	0.000220002	0.0460391	chr12	50132836	50132837	2	-	AC074032.1,CERS5
cg18924562_BC21	-0.0471679	0.000135995	0.0365065	chr12	10090186	10090187	2	+	CLEC1A		cg08989478_BC21	0.0325194	0.000220273	0.046066	chr10	80535638	80535639	2	+	AC021028.1
cg01720533_BC21	-0.0170692	0.000136379	0.036559	chr12	68179107	68179108	2	-	IFNG-AS1		cg11114170_TC21	0.0101986	0.000220573	0.0461155	chr2	233035792	233035793	2	-	NA
cg03019702_TC21	-0.0551978	0.000136484	0.0365696	chr3	162718879	162718880	2	+	NA		cg03889540_BC21	0.0407829	0.000221198	0.0461659	chr17	82379783	82379784	2	+	NA
cg21523688_BC21	-0.0691563	0.000136669	0.0366056	chr15	45026839	45026840	2	+	SORD		cg24047677_TC21	0.0266475	0.000221029	0.0461659	chr19	7630474	7630475	2	-	PET100,AC008763.2
cg04891708_BC21	-0.0644123	0.000137185	0.0366756	chr6	25027268	25027269	2	-	RIPOR2		cg06856555_BC21	0.0214578	0.000221651	0.0462191	chr4	183987495	183987496	2	+	STOX2
cg03228895_BC21	-0.0287468	0.000137457	0.0367075	chr5	37811452	37811453	2	+	NA		cg10486998_TC21	0.0188988	0.000221679	0.0462191	chr18	77249831	77249832	2	-	NA
cg10249472_BC21	-0.0287802	0.000137378	0.0367075	chr3	32893776	32893777	2	+	TRIM71		cg15937811_BC21	0.0319616	0.000221837	0.0462191	chr4	67558915	67558916	2	-	STAP1
cg25063798_BC21	-0.00637445	0.000137447	0.0367075	chr6	143673170	143673171	2	-	PHACTR2		cg04071270_TC21	0.0321737	0.000222154	0.0462234	chr5	141077975	141077976	2	-	AC244517.5
cg17509592_TC21	-0.0435624	0.000137656	0.036747	chr1	101199291	101199292	2	+	NA		cg17046295_BC21	0.0336732	0.000221983	0.0462234	chr15	90929937	90929938	2	+	NA
cg26090683_BC21	-0.0157513	0.000137752	0.0367591	chr22	21069639	21069640	2	+	TUBA3GP		cg24297220_TC21	0.00904108	0.000222461	0.0462555	chr11	114443677	114443678	2	-	AP002373.1,REXO2
cg25525825_TC21	-0.0268835	0.000137878	0.0367656	chr6	28922142	28922143	2	-	TRIM27		cg16586970_BC21	0.0103801	0.00022287	0.0463138	chr2	3387688	3387689	2	-	TRAPPC12
cg24932312_BC21	-0.0125282	0.000138032	0.0367794	chr5	57936198	57936199	2	-	NA		cg07102368_BC21	0.0546817	0.000222962	0.0463195	chr15	76163507	76163508	2	-	TMEM266
cg08046364_TC21	-0.0472145	0.000138157	0.0367855	chr12	113796278	113796279	2	+	NA		cg05167916_BC21	0.0276822	0.000223295	0.0463393	chr13	110409512	110409513	2	-	COL4A2
cg26541637_TC21	-0.0199978	0.000138256	0.0367985	chr22	49815994	49815995	2	-	BRD1		cg13263947_BC21	0.104216	0.000224446	0.0465475	chr2	190578883	190578884	2	-	NA
cg25162984_BC21	-0.0423666	0.000138321	0.0368021	chr20	32894306	32894307	2	+	EFCAB8		cg16331565_BC21	0.0276595	0.000224805	0.0465609	chr8	141431488	141431489	2	+	PTP4A3
cg24744596_BC21	-0.0230513	0.000138427	0.0368167	chr2	69032463	69032464	2	+	ANTXR1,AC114802.1		cg02925222_TC21	0.0201233	0.000225128	0.0465952	chr11	280445	280446	2	+	NLRP6
cg24219671_TC21	-0.0150781	0.000138552	0.0368275	chr6	36307743	36307744	2	+	PNPLA1		cg24857016_BC21	0.0187849	0.000225357	0.0466024	chr19	58397083	58397084	2	-	NA
cg03410790_BC21	-0.0195165	0.000138662	0.0368371	chr11	68018730	68018731	2	+	ALDH3B1		cg20824151_TC21	0.0403567	0.000225881	0.0466572	chr15	93048917	93048918	2	-	RGMA
cg21016547_TC21	-0.0248961	0.000138708	0.0368371	chr16	3011986	3011987	2	+	NA		cg01908954_TC21	0.0196969	0.000225986	0.0466655	chr15	51681567	51681568	2	-	SCG3
cg01900799_TC21	-0.037066	0.000139528	0.0368562	chr1	209651422	209651423	2	-	LAMB3		cg11382082_BC21	0.0546143	0.000228452	0.0470133	chr5	43038509	43038510	2	-	AC025171.1
cg06919618_TC21	-0.0162882	0.000139424	0.0368562	chr12	111807645	111807646	2	-	ALDH2		cg17307791_BC21	0.0270476	0.000228604	0.0470311	chr4	26804557	26804558	2	-	NA
cg11191053_TC21	-0.0197049	0.000139123	0.0368562	chr9	68872305	68872306	2	+	PIP5K1B		cg07073139_BC21	0.0425327	0.000228782	0.0470409	chr3	196164420	196164421	2	-	NA
cg11407801_TC21	-0.0169841	0.000139598	0.0368562	chr1	922277	922278	2	-	NA		cg12378869_TC21	0.011707	0.000228719	0.0470409	chr5	115165060	115165061	2	+	TRIM36
cg13987192_BC21	-0.0162498	0.000139153	0.0368562	chr12	6824156	6824157	2	-	GPR162		cg19448837_BC21	0.0238097	0.00022886	0.0470436	chr18	50559301	50559302	2	-	NA
cg15624715_TC21	-0.0125848	0.000139347	0.0368562	chr10	116720450	116720451	2	+	HSPA12A		cg10939112_BC21	0.0335028	0.000229536	0.047073	chr19	57560399	57560400	2	+	NA
cg24322358_BC21	-0.0888387	0.000139589	0.0368562	chr22	44605275	44605276	2	+	NA		cg21358336_BC21	0.193102	0.000229317	0.047073	chr17	6655121	6655122	2	-	C17orf100
cg25212434_TC21	-0.0285901	0.000139066	0.0368562	chr8	94592896	94592897	2	+	NA		cg24854225_BC21	0.03643	0.000229208	0.047073	chr1	185405402	185405403	2	-	NA
cg16542293_TC21	-0.025354	0.000139938	0.0368921	chr9	110648917	110648918	2	+	NA		cg26256676_TC21	0.0280524	0.000229548	0.047073	chr19	47833027	47833028	2	+	CRX
cg05136848_TC21	-0.0312793	0.00014009	0.036898	chr11	45696731	45696732	2	-	NA		cg12812068_TC21	0.022086	0.000229801	0.0470746	chr1	46550442	46550443	2	-	MKNK1-AS1,KNCN
cg06731077_TC21	-0.0233272	0.000140165	0.036898	chr17	81240202	81240203	2	+	NDUFAF8		cg00778930_BC21	0.0162995	0.000230417	0.0470757	chr4	154489325	154489326	2	-	DCHS2
cg15084585_BC21	-0.149305	0.000140114	0.036898	chr8	104330422	104330423	2	+	DPYS		cg13894665_TC21	0.0075227	0.000230671	0.0470757	chr10	113983335	113983336	2	+	NA
cg18456755_TC21	-0.0201812	0.000140106	0.036898	chr4	185464204	185464205	2	-	CCDC110		cg20354882_TC21	0.0553104	0.000230687	0.0470757	chr12	95957017	95957018	2	+	AMDHD1
cg07954456_BC21	-0.0260406	0.000140279	0.0369145	chr2	217977429	217977430	2	-	TNS1		cg21945689_TC21	0.014392	0.000230522	0.0470757	chr16	88744150	88744151	2	-	PIEZO1,AC138028.1
cg07580241_BC21	-0.0390012	0.000140516	0.0369635	chr16	737518	737519	2	+	CIAO3		cg25153412_TC21	0.00342394	0.000230668	0.0470757	chr20	32328758	32328759	2	-	KIF3B
cg07978331_BC21	-0.0274595	0.000141199	0.0370879	chr16	75012143	75012144	2	-	ZNRF1		cg12534424_BC21	0.0208404	0.000231046	0.0471079	chr7	128352262	128352263	2	+	PRRT4
cg11464806_BC21	-0.0243382	0.000141359	0.0370879	chr7	157044886	157044887	2	+	NA		cg11409837_TC21	0.0143534	0.000231257	0.0471105	chr4	47428156	47428157	2	-	NA
cg13286857_TC21	-0.0334546	0.000141175	0.0370879	chr5	66822121	66822122	2	-	MAST4		cg18964954_BC21	0.00995179	0.000231221	0.0471105	chr17	7115965	7115966	2	+	NA
cg18161682_BC21	-0.0168509	0.000141311	0.0370879	chr17	78279645	78279646	2	+	NA		cg26880777_TC21	0.0196823	0.000232343	0.0472211	chr1	20508842	20508843	2	-	NA
cg19322479_TC21	-0.0304294	0.000141374	0.0370879	chr2	241047682	241047683	2	+	SNED1,SNED1-AS1		cg01761968_BC21	0.0317177	0.000233118	0.0473179	chr12	130340286	130340287	2	-	PIWIL1
cg10888830_BC21	-0.0256366	0.000141645	0.03709	chr7	137871497	137871498	2	-	NA		cg05810536_TC21	0.0264062	0.000233194	0.0473179	chr7	63068313	63068314	2	+	NA
cg14905657_BC21	-0.0232136	0.000141547	0.03709	chr12	16607114	16607115	2	+	MGST1,LMO3		cg17800666_BC21	0.0560129	0.000233276	0.0473179	chr7	74042556	74042557	2	+	ELN
cg16623836_BC21	-0.00642789	0.000141577	0.03709	chr8	32595867	32595868	2	-	NRG1		cg21183502_BC21	0.0139525	0.000233299	0.0473179	chr20	59939526	59939527	2	+	FAM217B,PPP1R3D
cg25196345_BC21	-0.0184216	0.000141588	0.03709	chr20	35306117	35306118	2	+	UQCC1		cg19270197_TC21	0.0176042	0.000233553	0.0473338	chr19	53431490	53431491	2	-	NA
cg14644418_TC21	-0.0382617	0.000141737	0.0370952	chr10	127738397	127738398	2	-	FOXI2		cg10594837_TC21	0.0125804	0.000234722	0.0474107	chr8	141180756	141180757	2	+	DENND3
cg26659636_BC21	-0.011847	0.000142027	0.0371576	chr1	116693139	116693140	2	-	NA		cg24058830_BC21	0.0407795	0.000234709	0.0474107	chr19	8086181	8086182	2	+	FBN3
cg00281297_BC21	-0.0121346	0.000142525	0.0372308	chr1	15332731	15332732	2	-	FHAD1,FHAD1-AS1		cg26982321_BC21	0.0289091	0.000234867	0.0474268	chr6	137341951	137341952	2	+	NA
cg14639842_TC21	-0.0208565	0.000142616	0.0372308	chr13	20151992	20151993	2	+	GJA3		cg25744277_BC21	0.0171242	0.000234991	0.0474386	chr15	27903285	27903286	2	+	OCA2
cg27188358_TC21	-0.0170163	0.000142568	0.0372308	chr19	281376	281377	2	+	PLPP2		cg04902542_BC21	0.0129156	0.000235882	0.0475407	chr17	79946331	79946332	2	+	TBC1D16
cg17506061_BC21	-0.027431	0.000142673	0.0372321	chr15	78951184	78951185	2	+	NA		cg17817058_TC21	0.0218229	0.000236024	0.0475407	chr12	76030164	76030165	2	+	PHLDA1
cg19135414_BC21	-0.0568277	0.000142935	0.0372453	chr11	1853868	1853869	2	+	LSP1		cg23620904_BC21	0.0117241	0.000236071	0.0475407	chr19	29674111	29674112	2	+	PLEKHF1
cg24592389_TC21	-0.0136516	0.000143072	0.0372453	chr13	43232820	43232821	2	-	ENOX1		cg24415799_TC21	0.0192508	0.000236084	0.0475407	chr13	27006833	27006834	2	-	NA
cg16690993_BC21	-0.0123131	0.00014341	0.0372761	chr8	29956111	29956112	2	+	NA		cg02219409_BC21	0.00655297	0.000236655	0.0475891	chr20	59955180	59955181	2	-	NA
cg13308505_BC21	-0.0167718	0.00014349	0.0372835	chr11	44928914	44928915	2	+	TSPAN18,TP53I11		cg23425865_TC21	0.0346057	0.00023666	0.0475891	chr5	9848999	9849000	2	+	LINC02112
cg03445375_BC21	-0.0103677	0.000143934	0.0373602	chr17	8913874	8913875	2	+	PIK3R5		cg05420975_TC21	0.0126119	0.000236909	0.0476044	chr1	170927903	170927904	2	-	BX284613.2
cg12609052_BC21	-0.0239979	0.000143896	0.0373602	chr12	3226431	3226432	2	+	TSPAN9		cg13551860_BC21	0.0106267	0.000237	0.0476044	chr5	10463690	10463691	2	+	ROPN1L
cg21008145_BC21	-0.0174853	0.000144296	0.0373957	chr8	48177758	48177759	2	-	NA		cg17472759_BC21	0.0402819	0.000236972	0.0476044	chr12	34387534	34387535	2	+	NA
cg13713821_BC21	-0.0351795	0.000144644	0.0374619	chr9	93137020	93137021	2	+	NA		cg14394756_TC21	0.00567437	0.000237378	0.0476316	chr13	112521028	112521029	2	-	TUBGCP3
cg20486551_BC21	-0.0301292	0.00014495	0.0375142	chr13	28755089	28755090	2	-	NA		cg19270261_TC21	0.0297177	0.000237279	0.0476316	chr14	21924397	21924398	2	+	TRAV14DV4
cg09843049_TC21	-0.0255211	0.000145137	0.0375204	chr1	1437936	1437937	2	-	VWA1		cg14100211_BC21	0.00557982	0.000237518	0.0476361	chr15	72114483	72114484	2	-	MYO9A,SENP8
cg27510885_TC21	-0.0197987	0.000145083	0.0375204	chr2	101090230	101090231	2	+	TBC1D8		cg15191841_BC21	0.0239723	0.000237554	0.0476361	chr10	70508617	70508618	2	-	PALD1
cg01428238_BC21	-0.0162357	0.000145681	0.0375963	chr1	153527159	153527160	2	+	NA		cg08068094_BC21	0.0225398	0.000237982	0.0476953	chr5	65924689	65924690	2	-	AC010359.2
cg19141411_TC21	-0.0165112	0.000145593	0.0375963	chr11	18733237	18733238	2	-	AC103974.1,PTPN5		cg14204430_TC21	0.0207808	0.000237958	0.0476953	chr4	115114061	115114062	2	-	NA
cg25377988_BC21	-0.0146816	0.000145685	0.0375963	chr20	50314094	50314095	2	+	LINC01270,LINC01271		cg04618327_BC21	0.0207839	0.00023836	0.0477446	chr2	30446519	30446520	2	-	NA
cg11755362_TC21	-0.0239841	0.000145914	0.0376392	chr7	135910644	135910645	2	+	AC015987.1		cg12252430_BC21	0.024764	0.0002383	0.0477446	chr20	62686180	62686181	2	+	NA
cg06469326_BC21	-0.0180236	0.000146555	0.0377534	chr17	75511762	75511763	2	-	CASKIN2		cg25012143_BC21	0.00741185	0.000239093	0.0478382	chr2	117056960	117056961	2	-	NA
cg13487992_TC21	-0.0220867	0.000146899	0.0378171	chr14	23041869	23041870	2	-	NA		cg14335335_TC21	0.0297665	0.000239442	0.0478682	chr2	64227963	64227964	2	-	AC012368.1
cg06264663_TC21	-0.0336455	0.000147408	0.037903	chr13	20989276	20989277	2	-	LATS2		cg25826173_TC21	0.0238397	0.000239736	0.0479138	chr19	50635710	50635711	2	-	SYT3
cg10779284_BC21	-0.0195391	0.000147451	0.037903	chr7	24716371	24716372	2	+	GSDME		cg14094421_TC21	0.0123698	0.000239885	0.0479169	chr4	184275751	184275752	2	-	NA
cg13124737_TC21	-0.0137724	0.0001474	0.037903	chr20	60088439	60088440	2	+	MIR646HG		cg21238284_TC21	0.0699233	0.000239832	0.0479169	chr8	126877050	126877051	2	-	PCAT1
cg00403165_BC21	-0.0279005	0.000147805	0.0379208	chr12	130709545	130709546	2	+	RIMBP2		cg13879990_BC21	0.102458	0.00024129	0.048058	chr9	87944752	87944753	2	+	AL353572.2
cg06681654_BC21	-0.0244233	0.000147856	0.0379208	chr20	22796429	22796430	2	-	NA		cg14859460_TC21	0.0202274	0.000241388	0.048058	chr5	178995243	178995244	2	-	GRM6
cg07254706_TC21	-0.0205177	0.000147941	0.0379208	chr5	30870661	30870662	2	-	NA		cg06024540_BC21	0.0181618	0.000241856	0.0480975	chr6	32167619	32167620	2	+	PPT2-EGFL8,EGFL8
cg12184482_BC21	-0.0151784	0.000147679	0.0379208	chr8	11511177	11511178	2	-	BLK		cg22906486_BC21	0.0229685	0.000241839	0.0480975	chr5	179346354	179346355	2	+	NA
cg22952121_BC21	-0.0220045	0.000147754	0.0379208	chr17	75499596	75499597	2	+	TMEM94		cg01585718_TC21	0.0312321	0.000242502	0.0481728	chr1	169460474	169460475	2	+	CCDC181
cg25426302_TC21	-0.015299	0.000148018	0.037922	chr6	32153049	32153050	2	+	PRRT1,AL662884.4,AL662884.3		cg12668044_TC21	0.00802472	0.000242469	0.0481728	chr10	73848118	73848119	2	+	CAMK2G
cg06288198_TC21	-0.0231146	0.000148371	0.0379366	chr2	1208153	1208154	2	-	SNTG2		cg12877056_BC21	0.0253823	0.000242952	0.0481907	chr2	239062048	239062049	2	+	HDAC4
cg09296610_BC21	-0.0242741	0.000148315	0.0379366	chr5	10838254	10838255	2	+	NA		cg14178794_BC21	0.0216912	0.000242945	0.0481907	chr4	5711819	5711820	2	-	EVC
cg13977167_TC21	-0.0186981	0.000148347	0.0379366	chr6	41796839	41796840	2	-	USP49		cg16498626_BC21	0.0198089	0.000242825	0.0481907	chr21	44836549	44836550	2	+	NA
cg27114701_BC21	-0.0208689	0.000148335	0.0379366	chr6	134454616	134454617	2	-	LINC01010,CT69		cg19106967_BC21	0.0157763	0.000242911	0.0481907	chr3	196939804	196939805	2	+	NCBP2
cg11784023_BC21	-0.0328245	0.000148454	0.0379445	chr10	1183359	1183360	2	+	LINC00200,ADARB2		cg17411792_TC21	0.0377655	0.000243235	0.0482122	chr13	41419020	41419021	2	-	NA
cg17186543_BC21	-0.0586692	0.000148585	0.0379511	chr12	2927975	2927976	2	+	TULP3		cg20317748_TC21	0.0415999	0.000243562	0.0482383	chr15	40340923	40340924	2	-	CCDC9B
cg26855431_BC21	-0.0183133	0.000148742	0.0379778	chr10	80702340	80702341	2	-	NA		cg00146683_BC21	0.0212736	0.00024513	0.0484204	chr20	59836304	59836305	2	-	PHACTR3
cg26008785_TC21	-0.0193223	0.000148988	0.0380271	chr22	46032516	46032517	2	-	NA		cg18632220_BC21	0.0111661	0.000246021	0.0485361	chr10	129767646	129767647	2	-	MGMT
cg25133652_BC21	-0.0399597	0.000149113	0.0380454	chr18	6874843	6874844	2	+	ARHGAP28,AP005210.1		cg20753782_BC21	0.00920962	0.000246111	0.0485361	chr1	45549474	45549475	2	-	NA
cg13191545_BC21	-0.0111683	0.000149883	0.0382149	chr7	79308323	79308324	2	+	MAGI2		cg00529943_BC21	0.0403197	0.000246823	0.0486294	chr21	43778621	43778622	2	-	NA
cg11901103_BC21	-0.0148885	0.00015032	0.0382994	chr7	150936633	150936634	2	-	NA		cg10705999_BC21	0.0608862	0.000247171	0.0486714	chr3	172594809	172594810	2	+	LINC02068
cg06308022_BC21	-0.0162586	0.000150645	0.0383685	chr6	43890848	43890849	2	+	NA		cg12394821_BC21	0.0409821	0.000248065	0.0487676	chr6	20069537	20069538	2	+	NA
cg08536048_BC21	-0.0205924	0.000150875	0.0383795	chr10	43339318	43339319	2	+	AC068707.1		cg00033818_BC21	0.0247799	0.000248765	0.0488014	chr13	99283629	99283630	2	-	UBAC2
cg14855150_BC21	-0.0148334	0.000151179	0.0383932	chr1	64142834	64142835	2	+	ROR1,ROR1-AS1		cg02940165_TC21	0.0212013	0.000248579	0.0488014	chr19	56638195	56638196	2	-	ZIM2-AS1
cg18082735_BC21	-0.0339488	0.000151221	0.0383932	chr3	157161109	157161110	2	-	NA		cg08051713_BC21	0.032872	0.000248764	0.0488014	chr14	56844922	56844923	2	-	OTX2-AS1,AL161757.4
cg14275836_TC21	-0.0138377	0.000151402	0.0383976	chr11	2920083	2920084	2	+	SLC22A18		cg08158952_TC21	0.0230452	0.000248846	0.0488014	chr19	56671648	56671649	2	-	ZIM2-AS1,ZNF835,AC006115.2
cg14694471_TC21	-0.0371672	0.000151558	0.0383976	chr6	628968	628969	2	+	EXOC2		cg05983315_TC21	0.0276756	0.000248964	0.0488083	chr19	58034469	58034470	2	-	ZSCAN1
cg23843655_BC21	-0.0523166	0.000151551	0.0383976	chr19	606047	606048	2	+	HCN2		cg19730292_BC21	0.0555327	0.000249499	0.0488366	chr14	76876168	76876169	2	+	NA
cg23876533_TC21	-0.0148076	0.000151302	0.0383976	chr22	37043515	37043516	2	-	NA		cg02186782_TC21	0.0219968	0.000249644	0.0488385	chr15	33310616	33310617	2	+	AC055874.1
cg03913038_BC21	-0.0155636	0.000151657	0.0384093	chr10	80261676	80261677	2	-	NA		cg15055109_BC21	0.0212364	0.000249615	0.0488385	chr7	127615683	127615684	2	-	PAX4
cg12193095_BC21	-0.0335253	0.000152101	0.0384542	chr10	77156585	77156586	2	-	KCNMA1		cg09520304_BC21	0.0232488	0.000249799	0.0488438	chr6	44003500	44003501	2	-	AL109615.3,C6orf223
cg11295724_BC21	-0.0148309	0.000152665	0.0385222	chr20	1557707	1557708	2	+	AL049634.2		cg12382398_TC21	0.0172958	0.000250058	0.0488664	chr15	89815305	89815306	2	+	ANPEP
cg17271504_BC21	-0.0119046	0.00015269	0.0385222	chr1	201895373	201895374	2	-	AL513217.1		cg11109753_BC21	0.0258274	0.000250281	0.0488836	chr7	63015767	63015768	2	-	NA
cg04517343_TC21	-0.0154709	0.000152937	0.0385352	chr3	154158190	154158191	2	-	ARHGEF26		cg01789162_TC21	0.0333935	0.000250464	0.0488879	chr11	67402687	67402688	2	-	PPP1CA
cg01074365_BC21	-0.0201319	0.000153263	0.0385596	chr11	713200	713201	2	+	EPS8L2,AP006621.4		cg04871807_TC21	0.04082	0.000250679	0.0488879	chr5	95850801	95850802	2	-	AC008592.3,LINC01554
cg05142081_BC21	-0.0293156	0.000153351	0.0385596	chr7	31696057	31696058	2	-	PPP1R17		cg05926722_TC21	0.0279585	0.000251276	0.0488879	chr14	26204996	26204997	2	+	NA
cg13129556_BC21	-0.045698	0.000153322	0.0385596	chr20	49823683	49823684	2	+	SLC9A8		cg12560076_BC21	0.0625783	0.000251198	0.0488879	chr11	10459670	10459671	2	-	AMPD3
cg14575022_BC21	-0.119798	0.000153511	0.0385674	chr12	96224107	96224108	2	-	ELK3		cg13185308_TC21	0.0271126	0.00025128	0.0488879	chr11	17477272	17477273	2	-	AC124798.3
cg27053597_BC21	-0.0307863	0.000153761	0.0386167	chr1	169851856	169851857	2	-	C1orf112,SCYL3		cg15734589_BC21	0.0581418	0.000251156	0.0488879	chr9	125823175	125823176	2	-	PBX3
cg00126237_BC21	-0.0928661	0.00015387	0.0386274	chr1	58392163	58392164	2	-	DAB1		cg19423402_TC21	0.0443262	0.000251211	0.0488879	chr3	139045151	139045152	2	-	MRPS22
cg14860917_TC21	-0.0230041	0.00015412	0.038653	chr8	19013930	19013931	2	+	PSD3		cg21493505_BC21	0.0182253	0.000250883	0.0488879	chr19	56368049	56368050	2	+	ZSCAN5A,AC006116.8
cg11303115_BC21	-0.029073	0.000154364	0.0386842	chr12	3150617	3150618	2	+	TSPAN9,TSPAN9-IT1		cg25316258_TC21	0.029268	0.000251098	0.0488879	chr20	45971302	45971303	2	-	ZNF335
cg12868138_TC21	-0.019732	0.000154392	0.0386842	chr8	95200357	95200358	2	-	NA		cg01109337_TC21	0.035278	0.000251863	0.0488927	chr17	58666971	58666972	2	+	TEX14,IGBP1P2
cg18940674_TC21	-0.0132688	0.000154459	0.0386842	chr7	47049596	47049597	2	-	AC004870.4,AC004870.3		cg05657067_BC21	0.0281993	0.000251675	0.0488927	chr1	111948399	111948400	2	+	KCND3
cg11245515_BC21	-0.00957033	0.000154524	0.0386871	chr7	74325359	74325360	2	+	CLIP2		cg13813460_TC21	0.0269237	0.000251887	0.0488927	chr1	235903240	235903241	2	-	NA
cg21699868_TC21	-0.0167614	0.000154595	0.0386914	chr22	35323770	35323771	2	-	TOM1		cg20150265_BC21	0.0210237	0.000251526	0.0488927	chr15	26891777	26891778	2	-	GABRB3,GABRA5
cg25851284_BC21	-0.0202383	0.000154937	0.0387636	chr21	37878981	37878982	2	+	KCNJ6		cg22748895_TC21	0.0649325	0.000251672	0.0488927	chr2	28956569	28956570	2	-	NA
cg05623253_TC21	-0.0479942	0.000155113	0.0387807	chr12	1526127	1526128	2	-	NA		cg17663463_TC21	0.0220104	0.00025206	0.0489065	chr19	56838341	56838342	2	-	ZIM2,PEG3
cg20039978_TC21	-0.0191919	0.000155268	0.0387925	chr10	119031282	119031283	2	-	NANOS1		cg25965185_TC21	0.0155527	0.000252094	0.0489065	chr14	66013923	66013924	2	-	NA
cg12404590_TC21	-0.0254188	0.000155567	0.0388031	chr22	50017224	50017225	2	+	TTLL8		cg19119032_TC21	0.0184201	0.000253857	0.0491295	chr18	65751168	65751169	2	+	CDH7
cg17208579_BC21	-0.0113779	0.000155918	0.0388031	chr9	108359695	108359696	2	-	NA		cg20723232_TC21	0.0311622	0.000254225	0.0491745	chr22	33210166	33210167	2	+	LARGE1
cg24891303_TC21	-0.012875	0.000155511	0.0388031	chr2	207103274	207103275	2	-	KLF7		cg11958449_TC21	0.0161741	0.000254758	0.049238	chr20	18567118	18567119	2	-	NA
cg07538011_BC21	-0.0360831	0.000156091	0.0388206	chr4	189781009	189781010	2	+	FRG1-DT		cg15822414_BC21	0.0175527	0.000255014	0.049261	chr3	134308471	134308472	2	-	NA
cg20030820_TC21	-0.0174677	0.000156134	0.0388206	chr6	41645427	41645428	2	+	MDFI		cg21790715_TC21	0.0397931	0.000255084	0.0492614	chr2	121018738	121018739	2	-	NA
cg06200824_BC21	-0.0172217	0.000156203	0.0388246	chr6	30892078	30892079	2	-	DDR1		cg05947727_TC21	0.0164548	0.000255499	0.049292	chr15	69461957	69461958	2	+	NA
cg10970143_TC21	-0.0263692	0.00015641	0.0388492	chr1	159896768	159896769	2	+	CFAP45		cg15797933_BC21	0.0267145	0.000255352	0.049292	chr19	50514757	50514758	2	+	NA
cg15148363_BC21	-0.0102258	0.000156382	0.0388492	chr10	104065828	104065829	2	+	COL17A1		cg17351154_TC21	0.0186891	0.000255918	0.0493168	chr19	45678170	45678171	2	+	GIPR
cg01808723_TC21	-0.0154995	0.000156607	0.0388689	chr5	127321704	127321705	2	-	MEGF10		cg24470767_TC21	0.0479054	0.000256285	0.049348	chr19	36972682	36972683	2	+	ZNF568
cg05110408_TC21	-0.0162098	0.000156551	0.0388689	chr3	73500698	73500699	2	+	PDZRN3		cg23779604_TC21	0.0914278	0.000256767	0.0493882	chr7	2721150	2721151	2	+	AMZ1
cg07589749_BC21	-0.0213921	0.000156764	0.03887	chr14	91858983	91858984	2	-	TC2N		cg17172683_TC21	0.036824	0.000257133	0.049432	chr2	132586045	132586046	2	+	GPR39
cg17197459_BC21	-0.0172233	0.00015692	0.0388947	chr10	6311955	6311956	2	+	LINC02649		cg14334824_TC21	0.0578121	0.000257769	0.0495279	chr9	129440976	129440977	2	-	AL353803.2,AL353803.1
cg17550733_TC21	-0.0188268	0.000156971	0.0388947	chr12	46442633	46442634	2	-	AC008014.1		cg06269421_BC21	0.0472219	0.000258173	0.0495659	chr12	55019505	55019506	2	-	NA
cg03877381_BC21	-0.010083	0.000157142	0.0389238	chr6	31535154	31535155	2	+	DDX39B,ATP6V1G2-DDX39B		cg14583126_TC21	0.0362628	0.000258171	0.0495659	chr5	67157145	67157146	2	+	MAST4
cg23994670_BC21	-0.012531	0.000157236	0.0389336	chr19	5154465	5154466	2	+	NA		cg08160681_BC21	0.0169679	0.00026031	0.0498325	chr5	77744328	77744329	2	-	TBCA
cg08351464_TC21	-0.0350467	0.000157551	0.0389779	chr12	132288247	132288248	2	-	GALNT9		cg11028642_TC21	0.0129316	0.000260077	0.0498325	chr1	246108494	246108495	2	+	SMYD3
cg11757145_BC21	-0.0153128	0.000157631	0.0389779	chr20	58633090	58633091	2	-	NA		cg14707367_BC21	0.025237	0.000260332	0.0498325	chr10	14560965	14560966	2	+	FAM107B
cg26275552_BC21	-0.0161453	0.000157525	0.0389779	chr17	77121722	77121723	2	-	SEC14L1		cg16507479_BC21	0.02876	0.000260134	0.0498325	chr17	81528441	81528442	2	+	FSCN2
cg17270248_BC21	-0.0120337	0.000157791	0.0390042	chr1	10722352	10722353	2	-	CASZ1		cg20070659_TC21	0.0494079	0.000260346	0.0498325	chr4	187815182	187815183	2	+	NA
cg07524540_TC21	-0.0313617	0.000158035	0.039051	chr17	15490702	15490703	2	-	TVP23C-CDRT4,CDRT4		cg16670492_BC21	0.0315033	0.000260588	0.0498571	chr11	78561221	78561222	2	+	NARS2
cg17792581_BC21	-0.0164537	0.000158644	0.039143	chr1	192536545	192536546	2	-	AL390957.1,AL136987.1		cg16075649_BC21	0.0510959	0.000261116	0.0499052	chr15	57303100	57303101	2	+	LINC00926
cg00364704_BC21	-0.0352967	0.000159041	0.0392189	chr7	2710437	2710438	2	+	AMZ1		cg05028366_TC21	0.0688528	0.000261726	0.0499211	chr15	33090344	33090345	2	-	FMN1
cg09018484_TC21	-0.0152591	0.0001591	0.0392203	chr2	158757158	158757159	2	-	NA		cg06326800_TC21	0.0309479	0.000261631	0.0499211	chr9	127354139	127354140	2	-	GARNL3
cg25607226_TC21	-0.063542	0.000159296	0.0392417	chr7	157577268	157577269	2	-	PTPRN2		cg09435527_TC21	0.0395762	0.000261714	0.0499211	chr11	64591147	64591148	2	-	SLC22A12
cg19095448_TC21	-0.0160176	0.000159453	0.0392535	chr13	102999889	102999890	2	-	NA		cg13262909_TC21	0.00674353	0.000261492	0.0499211	chr6	149748894	149748895	2	-	NUP43
cg25886627_BC21	-0.0266814	0.000159449	0.0392535	chr11	120553834	120553835	2	+	GRIK4		cg18599361_BC21	0.0178265	0.000261471	0.0499211	chr13	112353524	112353525	2	-	NA
cg14197906_TC21	-0.0117834	0.000159537	0.0392609	chr12	68865898	68865899	2	+	CPM		cg20536469_TC21	0.0520824	0.000262119	0.0499696	chr2	49974367	49974368	2	+	NRXN1
cg23217707_TC21	-0.0142032	0.00015974	0.0392974	chr1	206021446	206021447	2	+	CTSE
cg06572317_BC21	-0.0213164	0.000160102	0.0393729	chr4	53651260	53651261	2	+	AC058822.1,LNX1
cg04959453_BC21	-0.0678058	0.000160337	0.039384	chr12	113797493	113797494	2	+	NA
cg12219390_TC21	-0.0112376	0.000160365	0.039384	chr11	2155788	2155789	2	-	INS-IGF2,AC132217.2
cg17324089_TC21	-0.0366298	0.000160325	0.039384	chr17	6422708	6422709	2	-	AIPL1
cg25174728_BC21	-0.0205202	0.000160238	0.039384	chr14	66485314	66485315	2	+	AL359232.1,CCDC196
cg13648527_BC21	-0.0193832	0.000160425	0.0393852	chr14	23606161	23606162	2	+	NA
cg17396955_BC21	-0.0194424	0.000160509	0.0393925	chr5	143595238	143595239	2	-	AC016598.2
cg02094419_BC21	-0.0160711	0.000160581	0.0393968	chr17	4395934	4395935	2	-	NA
cg04538728_BC21	-0.0179364	0.000161053	0.0394856	chr14	100381392	100381393	2	+	WDR25
cg16956479_BC21	-0.0286412	0.000161001	0.0394856	chr22	41752440	41752441	2	-	MEI1
cg03510732_TC21	-0.025189	0.000161294	0.0395263	chr10	113112172	113112173	2	-	TCF7L2
cg08244750_TC21	-0.0247684	0.000161328	0.0395263	chr14	94027769	94027770	2	+	OTUB2
cg00320926_TC21	-0.0150077	0.000161628	0.0395659	chr7	41241832	41241833	2	-	NA
cg25042213_BC21	-0.0125392	0.000161654	0.0395659	chr20	19839236	19839237	2	-	RIN2
cg00250036_BC21	-0.0392431	0.000161721	0.0395678	chr14	33607855	33607856	2	-	NPAS3
cg21432128_TC21	-0.0197494	0.000161861	0.0395678	chr20	44253602	44253603	2	-	GDAP1L1
cg08329777_TC21	-0.0096652	0.000162052	0.0395961	chr17	81927714	81927715	2	-	MAFG
cg21370267_BC21	-0.0249405	0.000162226	0.0395982	chr10	75097980	75097981	2	-	DUSP13
cg18879828_BC21	-0.0160568	0.000162638	0.0396544	chr11	46920881	46920882	2	-	AC021573.1
cg17803876_BC21	-0.0686544	0.000162905	0.0396968	chr15	92614959	92614960	2	+	AC091544.5
cg20826898_BC21	-0.214942	0.000163029	0.0397003	chr6	160817400	160817401	2	+	NA
cg00439709_BC21	-0.0141353	0.000163281	0.039701	chr6	73694803	73694804	2	-	AL590428.1
cg01880113_BC21	-0.0918644	0.000163313	0.039701	chr1	207089640	207089641	2	-	C4BPB
cg03660149_BC21	-0.00566143	0.000163306	0.039701	chr2	152050172	152050173	2	+	CACNB4
cg05057932_TC21	-0.017147	0.000163362	0.039701	chr20	63375484	63375485	2	+	CHRNA4
cg11228205_BC21	-0.00878502	0.00016324	0.039701	chr1	90046978	90046979	2	+	AL161797.1
cg20845615_TC21	-0.0101348	0.000163809	0.0397693	chr1	154708918	154708919	2	+	KCNN3
cg04148237_BC21	-0.0777037	0.000164005	0.0397914	chr22	36104529	36104530	2	-	NA
cg21519787_TC21	-0.0269056	0.000164102	0.0397914	chr19	48630164	48630165	2	+	SPHK2,DBP
cg18556455_BC21	-0.031789	0.000164349	0.0398334	chr2	44951335	44951336	2	+	NA
cg25797454_BC21	-0.0210776	0.000164945	0.0399511	chr6	150005979	150005980	2	-	NA
cg20537964_TC21	-0.0164772	0.000165108	0.0399771	chr15	66730559	66730560	2	-	SMAD6
cg15906986_BC21	-0.0166018	0.000165284	0.0399929	chr17	39156744	39156745	2	-	NA
cg07740897_BC21	-0.0212029	0.000165819	0.0400416	chr1	159892818	159892819	2	-	CFAP45
cg16277608_TC21	-0.055147	0.000165809	0.0400416	chr9	6631117	6631118	2	+	GLDC
cg18043030_BC21	-0.0109461	0.000165726	0.0400416	chr12	107542533	107542534	2	+	BTBD11
cg07478719_BC21	-0.0200533	0.000165982	0.0400621	chr1	4735274	4735275	2	+	AJAP1
cg14366490_TC21	-0.0174411	0.00016607	0.0400621	chr19	17461016	17461017	2	+	NA
cg25332499_TC21	-0.0217027	0.000166034	0.0400621	chr11	64988910	64988911	2	-	BATF2
cg05577387_BC21	-0.0115074	0.000166593	0.0401094	chr2	109176829	109176830	2	-	SH3RF3
cg15251562_BC21	-0.0282476	0.000166586	0.0401094	chr4	36584085	36584086	2	+	LINC02505
cg16403098_BC21	-0.0230841	0.000166541	0.0401094	chr11	61489587	61489588	2	+	PPP1R32
cg26644378_BC21	-0.010102	0.000166369	0.0401094	chr18	58962535	58962536	2	-	ZNF532
cg23824762_BC21	-0.0223974	0.000166981	0.0401525	chr2	96505400	96505401	2	+	NEURL3
cg25635251_BC21	-0.0275989	0.000166918	0.0401525	chr11	2212813	2212814	2	-	NA
cg02696201_BC21	-0.017382	0.000167116	0.0401616	chr7	157387079	157387080	2	+	DNAJB6
cg13238479_TC21	-0.0224774	0.000167165	0.0401616	chr13	35475536	35475537	2	+	NBEA,MAB21L1
cg17337710_BC21	-0.0125469	0.000167206	0.0401616	chr11	35462880	35462881	2	+	PAMR1
cg03458695_BC21	-0.0237112	0.000167649	0.0402003	chr10	76403945	76403946	2	+	LRMDA
cg04034937_TC21	-0.0222533	0.000167501	0.0402003	chr19	1540611	1540612	2	-	NA
cg05310564_BC21	-0.0268204	0.000167612	0.0402003	chr3	105836582	105836583	2	-	CBLB
cg22357265_TC21	-0.0286437	0.000167744	0.0402003	chr17	27341268	27341269	2	-	AC026254.2
cg22881367_BC21	-0.0229636	0.000168017	0.0402357	chr15	50261403	50261404	2	+	HDC
cg00995197_TC21	-0.013735	0.000168459	0.0402925	chr7	174830	174831	2	+	NA
cg05684645_BC21	-0.0207772	0.000168572	0.0402925	chr3	152461110	152461111	2	-	MBNL1,AC026347.1
cg16204461_BC21	-0.0254535	0.000168379	0.0402925	chr11	35821449	35821450	2	-	NA
cg21281892_BC21	-0.0207252	0.000168498	0.0402925	chr11	10568940	10568941	2	+	IRAG1-AS1,LYVE1
cg18911972_BC21	-0.0165925	0.000169088	0.040385	chr17	73262897	73262898	2	+	NA
cg02605253_BC21	-0.0126385	0.00016918	0.0403934	chr2	28593465	28593466	2	+	PLB1
cg04219688_BC21	-0.0194998	0.000169873	0.0404152	chr19	2410501	2410502	2	-	TMPRSS9
cg10321404_TC21	-0.0641355	0.000169507	0.0404152	chr1	24970297	24970298	2	+	AL445471.1
cg13311687_BC21	-0.0112512	0.000169348	0.0404152	chr1	109899157	109899158	2	+	NA
cg14781346_BC21	-0.0225782	0.000169943	0.0404152	chr9	115167432	115167433	2	+	DELEC1
cg22986999_TC21	-0.0352722	0.000169834	0.0404152	chr11	69014508	69014509	2	-	MRGPRF-AS1
cg24818418_TC21	-0.0142029	0.000169924	0.0404152	chr4	109913434	109913435	2	+	EGF
cg27484423_TC21	-0.0139049	0.00016987	0.0404152	chr1	169066316	169066317	2	-	AL135926.1,LINC00970
cg20262672_BC21	-0.012916	0.00017008	0.0404233	chr15	38751078	38751079	2	-	LINC02694
cg18700886_BC21	-0.0301029	0.000170384	0.0404799	chr14	67940937	67940938	2	-	RAD51B
cg09115639_TC21	-0.026471	0.00017044	0.0404801	chr8	13267014	13267015	2	-	DLC1
cg04762004_BC21	-0.0141549	0.000171044	0.0405441	chr15	92400326	92400327	2	+	ST8SIA2
cg14898767_BC21	-0.0225618	0.000171047	0.0405441	chr11	67046854	67046855	2	-	SYT12
cg20662370_BC21	-0.0227387	0.000170939	0.0405441	chr16	81716705	81716706	2	-	NA
cg15924691_TC21	-0.0319236	0.000171199	0.0405535	chr3	135231810	135231811	2	+	EPHB1,AC092969.1
cg19982343_BC21	-0.0349418	0.000171173	0.0405535	chr4	7449490	7449491	2	+	SORCS2
cg00300851_TC21	-0.00927677	0.000171398	0.0405871	chr11	124021977	124021978	2	+	NA
cg15214506_TC21	-0.0310496	0.000171541	0.0406003	chr4	176199695	176199696	2	-	NA
cg03606020_BC21	-0.0248044	0.000171647	0.0406062	chr16	86834586	86834587	2	-	NA
cg00141308_BC21	-0.0273205	0.000172006	0.0406622	chr22	44329185	44329186	2	+	NA
cg22263059_TC21	-0.0111751	0.000172354	0.0407067	chr16	57382425	57382426	2	-	CX3CL1
cg19310331_TC21	-0.0236161	0.000172764	0.0407766	chr14	26180288	26180289	2	-	NA
cg26092302_BC21	-0.0184285	0.000172819	0.0407766	chr11	2256450	2256451	2	+	NA
cg02144242_BC21	-0.0116798	0.000173556	0.0408354	chr16	50464786	50464787	2	+	AC007493.1
cg08487558_TC21	-0.0133471	0.000173357	0.0408354	chr22	30395870	30395871	2	-	RNF215
cg18109369_BC21	-0.0153862	0.000173326	0.0408354	chr3	57017215	57017216	2	+	ARHGEF3
cg26972479_BC21	-0.0244385	0.000173578	0.0408354	chr17	59329408	59329409	2	+	NA
cg00379635_TC21	-0.0201285	0.000173953	0.0408589	chr2	25412336	25412337	2	-	DTNB
cg10265351_TC21	-0.0676088	0.000174075	0.0408589	chr7	91557138	91557139	2	+	NA
cg19877790_BC21	-0.0198653	0.000174038	0.0408589	chr13	34435534	34435535	2	+	LINC02343,LINC00457
cg20328456_TC21	-0.0267113	0.000174009	0.0408589	chr6	32153336	32153337	2	+	AL662884.4,AL662884.3
cg22171055_TC21	-0.0138451	0.00017386	0.0408589	chr1	62440145	62440146	2	+	USP1
cg06346505_BC21	-0.0204121	0.000174333	0.0408929	chr10	114404881	114404882	2	+	NA
cg11915677_BC21	-0.0258591	0.000174499	0.0409053	chr20	53711780	53711781	2	+	NA
cg16090602_BC21	-0.0163839	0.000174621	0.0409205	chr2	239521841	239521842	2	-	AC023787.2
cg14099349_BC21	-0.0363356	0.000174692	0.0409238	chr9	110148491	110148492	2	-	PALM2AKAP2
cg11299030_TC21	-0.021068	0.000175069	0.0409724	chr18	77069105	77069106	2	+	MBP
cg17418698_BC21	-0.00978434	0.000175054	0.0409724	chr11	10400494	10400495	2	-	AMPD3
cg20513108_BC21	-0.0281986	0.00017501	0.0409724	chr15	64844910	64844911	2	+	PLEKHO2,AC069368.1
cg22991232_BC21	-0.0379332	0.000175279	0.0410081	chr7	157577203	157577204	2	+	PTPRN2
cg20367223_TC21	-0.00543443	0.000175556	0.041033	chr8	63169283	63169284	2	-	YTHDF3
cg14413209_BC21	-0.0643497	0.00017603	0.0411038	chr8	37841713	37841714	2	-	ADGRA2
cg01281993_BC21	-0.0207219	0.000177586	0.041236	chr16	11280233	11280234	2	-	RMI2
cg08421807_BC21	-0.0591048	0.000177484	0.041236	chr10	48659850	48659851	2	-	NA
cg10486765_BC21	-0.0208397	0.000177159	0.041236	chr6	170260850	170260851	2	-	AL109910.1
cg11452596_BC21	-0.0186988	0.000177292	0.041236	chr10	132504396	132504397	2	-	NA
cg13813191_BC21	-0.0238856	0.000177029	0.041236	chr12	113426087	113426088	2	+	SDS,SDSL
cg16407543_BC21	-0.0174912	0.000176778	0.041236	chr11	61711630	61711631	2	-	DAGLA
cg20443496_BC21	-0.0481279	0.000177207	0.041236	chr15	58270269	58270270	2	-	ALDH1A2
cg25889309_BC21	-0.0203862	0.000177575	0.041236	chr21	41470389	41470390	2	+	TMPRSS2
cg26363695_TC21	-0.0230661	0.00017693	0.041236	chr4	79282145	79282146	2	-	LINC01088,NAA11
cg27046329_TC21	-0.0184657	0.000177467	0.041236	chr2	120326213	120326214	2	+	AC012363.2
cg04413575_BC21	-0.0143676	0.000177712	0.041243	chr17	80498912	80498913	2	+	NA
cg22608179_BC21	-0.023754	0.000177844	0.041247	chr19	38799908	38799909	2	-	NA
cg01019514_BC21	-0.0230192	0.000177979	0.041265	chr18	38696223	38696224	2	+	NA
cg02864754_TC21	-0.0243758	0.000178095	0.0412787	chr3	115249723	115249724	2	+	AC026341.1
cg21646120_TC21	-0.0217234	0.000178396	0.0413128	chr1	203522160	203522161	2	-	NA
cg23069970_BC21	-0.0213127	0.000178393	0.0413128	chr12	107493411	107493412	2	+	BTBD11
cg27171100_TC21	-0.0230932	0.000178551	0.0413311	chr4	77366419	77366420	2	-	CCNG2
cg13043454_TC21	-0.024064	0.000178673	0.041342	chr2	48753466	48753467	2	+	STON1-GTF2A1L,AC073082.1,LHCGR
cg19295533_BC21	-0.0184656	0.00017877	0.041342	chr16	84229672	84229673	2	+	KCNG4
cg03529796_BC21	-0.0117928	0.000179143	0.0413764	chr3	127757601	127757602	2	+	MGLL
cg11547613_BC21	-0.0119408	0.000179093	0.0413764	chr8	38450909	38450910	2	+	FGFR1
cg12439157_TC21	-0.0181707	0.0001793	0.0413851	chr1	170659715	170659716	2	+	NA
cg23601915_BC21	-0.0191464	0.000179427	0.0414011	chr3	139202816	139202817	2	+	MRPS22
cg13553598_BC21	-0.0176403	0.000180072	0.0414704	chr4	171576330	171576331	2	-	LINC02174
cg18254186_TC21	-0.0280826	0.000180034	0.0414704	chr10	103653998	103653999	2	+	SH3PXD2A
cg24419784_TC21	-0.0159849	0.000179994	0.0414704	chr5	59177645	59177646	2	-	PDE4D
cg24822461_TC21	-0.0310125	0.000180216	0.041477	chr19	56132379	56132380	2	-	NA
cg25466336_BC21	-0.0170977	0.000180298	0.0414827	chr18	73249059	73249060	2	-	LINC02864
cg09762221_TC21	-0.00842548	0.000180443	0.0415014	chr10	7409317	7409318	2	-	SFMBT2
cg13495277_TC21	-0.0180713	0.000180683	0.0415184	chr2	10454888	10454889	2	-	ODC1-DT
cg07102210_TC21	-0.0369247	0.000181685	0.0416509	chr14	20633591	20633592	2	+	NA
cg25890575_TC21	-0.0526134	0.000182004	0.0416608	chr7	157577250	157577251	2	-	PTPRN2
cg13081670_TC21	-0.0291352	0.000182278	0.0416785	chr15	79315059	79315060	2	-	TMED3
cg23341182_BC21	-0.0243847	0.00018242	0.0416785	chr10	100287011	100287012	2	-	NA
cg00305947_TC21	-0.0192559	0.00018265	0.0416912	chr18	13822385	13822386	2	-	NA
cg08379517_BC21	-0.0119624	0.000182611	0.0416912	chr19	18398695	18398696	2	-	NA
cg07752163_BC21	-0.00974234	0.000182897	0.041698	chr3	72372707	72372708	2	-	RYBP
cg13070212_TC21	-0.0165183	0.00018282	0.041698	chr2	119828236	119828237	2	+	PTPN4
cg14374097_TC21	-0.0127738	0.00018291	0.041698	chr15	39140699	39140700	2	+	LINC02694,AC013652.1
cg11476288_BC21	-0.0189904	0.000183034	0.0417129	chr11	33863574	33863575	2	-	LMO2
cg02044855_BC21	-0.0143331	0.000183438	0.0417171	chr7	148589903	148589904	2	+	AC005229.5
cg03253303_BC21	-0.0225727	0.000183248	0.0417171	chr17	31426063	31426064	2	+	RAB11FIP4
cg07297879_BC21	-0.0291381	0.000183437	0.0417171	chr4	159018195	159018196	2	-	C4orf45
cg15281734_BC21	-0.0289376	0.000183457	0.0417171	chr6	150229982	150229983	2	+	PPP1R14C
cg18826637_TC21	-0.0369782	0.000183113	0.0417171	chr2	144359066	144359067	2	-	NA
cg26070415_BC21	-0.0139423	0.000183344	0.0417171	chr3	14323024	14323025	2	+	NA
cg06675904_BC21	-0.00309108	0.000183749	0.0417501	chr10	112697124	112697125	2	-	VTI1A
cg06824308_BC21	-0.0248112	0.00018379	0.0417501	chr1	3387394	3387395	2	+	PRDM16
cg12253824_BC21	-0.0156442	0.000183891	0.0417501	chr2	96334207	96334208	2	-	NA
cg20217814_BC21	-0.0139329	0.000183766	0.0417501	chr15	33150345	33150346	2	+	FMN1
cg07382806_BC21	-0.0674453	0.000184158	0.0417626	chr4	186203782	186203783	2	-	CYP4V2
cg10521540_BC21	-0.0226327	0.000184075	0.0417626	chr12	53825655	53825656	2	+	AC076968.2
cg14797004_BC21	-0.0211581	0.000184178	0.0417626	chr7	6198855	6198856	2	+	CYTH3
cg05323700_BC21	-0.0260256	0.000184273	0.041771	chr3	107810809	107810810	2	+	BBX
cg01098936_BC21	-0.0349769	0.000184538	0.0417968	chr11	27213484	27213485	2	+	BBOX1-AS1
cg08641706_BC21	-0.017055	0.000184873	0.0418095	chr2	104452742	104452743	2	+	LINC01102
cg00831726_BC21	-0.0172984	0.000185418	0.0418982	chr3	142982034	142982035	2	+	PAQR9-AS1,U2SURP
cg00877321_TC21	-0.0137253	0.000185473	0.0418982	chr11	627612	627613	2	+	NA
cg00820056_BC21	-0.0163666	0.000185547	0.0419018	chr8	143183920	143183921	2	-	NA
cg20818795_BC21	-0.0174212	0.000185871	0.0419618	chr14	20437990	20437991	2	-	AL355075.5
cg14772935_TC21	-0.0392177	0.000186023	0.0419796	chr7	29147403	29147404	2	-	CPVL,AC004593.2,CHN2
cg23162675_TC21	-0.0157954	0.000186419	0.0420404	chr7	155198575	155198576	2	-	NA
cg10957531_TC21	-0.022094	0.000186604	0.0420527	chr18	31567290	31567291	2	-	TTR
cg05771342_TC21	-0.0664384	0.000187323	0.042184	chr11	69014734	69014735	2	+	MRGPRF-AS1
cg00319995_BC21	-0.0128105	0.000187732	0.042197	chr1	17574553	17574554	2	+	ARHGEF10L
cg27201914_BC21	-0.021207	0.000187465	0.042197	chr8	21675974	21675975	2	-	NA
cg22304705_TC21	-0.00851591	0.000187829	0.0422057	chr2	237264941	237264942	2	+	NA
cg05633287_TC21	-0.0100529	0.000188161	0.0422672	chr16	2882615	2882616	2	+	NA
cg26892003_BC21	-0.0224734	0.000188519	0.0423211	chr4	25531870	25531871	2	+	AC105290.1
cg20010848_TC21	-0.0422324	0.000188765	0.04235	chr12	4809171	4809172	2	-	GALNT8,AC005833.2
cg18269274_BC21	-0.0262822	0.000188988	0.0423737	chr12	124024803	124024804	2	+	AC068790.8,RFLNA
cg01928231_BC21	-0.0130863	0.000189158	0.042398	chr6	3502464	3502465	2	+	NA
cg06972641_TC21	-0.0194082	0.000189468	0.0424286	chr10	1154259	1154260	2	-	NA
cg18666379_BC21	-0.021833	0.000189662	0.0424351	chr10	44008419	44008420	2	-	NA
cg08002622_TC21	-0.0209164	0.000190043	0.0424636	chr21	42077254	42077255	2	-	UMODL1
cg16063785_BC21	-0.0116245	0.00019007	0.0424636	chr11	16975890	16975891	2	+	PLEKHA7
cg26954519_TC21	-0.0153693	0.000189935	0.0424636	chr22	35618309	35618310	2	-	MB
cg01938245_BC21	-0.0360229	0.000190481	0.0425234	chr16	23059830	23059831	2	-	NA
cg17330280_TC21	-0.0133704	0.000190879	0.042586	chr12	16301131	16301132	2	-	NA
cg15097737_BC21	-0.0216866	0.000190947	0.042588	chr10	59236534	59236535	2	+	PHYHIPL
cg12517083_TC21	-0.0141484	0.000191199	0.042631	chr5	171407428	171407429	2	-	NPM1
cg19187682_TC21	-0.0342611	0.000191434	0.0426702	chr20	64050668	64050669	2	+	TCEA2
cg00175395_BC21	-0.0326607	0.000191702	0.0426831	chr6	4610510	4610511	2	+	NA
cg03269649_BC21	-0.0294054	0.000191788	0.0426831	chr2	105573410	105573411	2	-	NA
cg26107736_BC21	-0.0139788	0.000191712	0.0426831	chr8	97584978	97584979	2	-	NA
cg06903478_BC21	-0.0130565	0.000192066	0.0427236	chr17	78187551	78187552	2	-	AFMID
cg04631160_TC21	-0.0163333	0.000192273	0.0427488	chr22	37165457	37165458	2	-	IL2RB
cg16838667_BC21	-0.0173892	0.000192592	0.0427488	chr22	19183208	19183209	2	-	CLTCL1
cg20324959_BC21	-0.0685865	0.000192462	0.0427488	chr2	234953757	234953758	2	+	SH3BP4
cg16824858_BC21	-0.0193836	0.000192699	0.042754	chr14	51842476	51842477	2	-	GNG2
cg01562516_TC21	-0.0428375	0.000192906	0.0427736	chr15	85619996	85619997	2	-	AKAP13,AC087286.2
cg13415059_BC21	-0.0171575	0.000193249	0.0428281	chr20	9555873	9555874	2	-	PAK5
cg15795871_TC21	-0.0348361	0.000193271	0.0428281	chr22	37281793	37281794	2	-	NA
cg08680598_TC21	-0.0128901	0.000193718	0.0429008	chr22	49591332	49591333	2	-	C22orf34
cg21021911_BC21	-0.0118419	0.000194057	0.0429626	chr2	237256076	237256077	2	-	NA
cg03021910_BC21	-0.0173027	0.000194141	0.0429681	chr2	234479620	234479621	2	+	NA
cg06626591_BC21	-0.0159459	0.000194322	0.0429818	chr1	107267489	107267490	2	+	NTNG1
cg15695067_TC21	-0.0169802	0.000194475	0.0429893	chr7	74521248	74521249	2	+	GTF2IRD1
cg18608761_BC21	-0.0259804	0.000194465	0.0429893	chr7	23450533	23450534	2	+	IGF2BP3
cg03634565_BC21	-0.0113203	0.000194987	0.0430014	chr6	42173205	42173206	2	+	AL096814.2,GUCA1A
cg11889927_TC21	-0.0137047	0.000194704	0.0430014	chr5	122915894	122915895	2	+	SNX24
cg19509778_BC21	-0.0447238	0.000194894	0.0430014	chr10	127739044	127739045	2	+	FOXI2
cg23473088_BC21	-0.0155332	0.000194697	0.0430014	chr12	54135354	54135355	2	-	SMUG1,LINC02381
cg05821379_BC21	-0.0238925	0.000195067	0.0430016	chr14	56716198	56716199	2	+	AL161757.5
cg00096522_BC21	-0.0098703	0.00019537	0.0430402	chr10	21969518	21969519	2	-	DNAJC1
cg01413880_BC21	-0.0123245	0.000195493	0.0430402	chr2	215870103	215870104	2	+	AC122136.1
cg16297030_TC21	-0.0129501	0.000195459	0.0430402	chr5	35047841	35047842	2	-	AGXT2
cg11698354_TC21	-0.0171196	0.000195756	0.0430614	chr11	11230356	11230357	2	+	NA
cg16059068_BC21	-0.0177489	0.000196566	0.0431606	chr8	26563477	26563478	2	+	DPYSL2
cg17063710_BC21	-0.0258864	0.00019654	0.0431606	chr11	127735395	127735396	2	+	NA
cg05962279_BC21	-0.0222933	0.000196769	0.0431743	chr11	117831854	117831855	2	+	FXYD6-FXYD2
cg06632974_BC21	-0.027887	0.000196786	0.0431743	chr2	182427200	182427201	2	-	PDE1A
cg19367069_BC21	-0.0242256	0.000196808	0.0431743	chr4	157768802	157768803	2	-	AC093817.2
cg04137695_TC21	-0.0294421	0.000197325	0.0432219	chr2	217332998	217332999	2	-	DIRC3-AS1,DIRC3
cg15558347_TC21	-0.0192884	0.000197428	0.0432314	chr14	66485300	66485301	2	+	AL359232.1,CCDC196
cg21207436_TC21	-0.0202965	0.000197702	0.0432651	chr14	74348613	74348614	2	-	VRTN
cg00142155_BC21	-0.0186504	0.000198233	0.0433287	chr17	44561750	44561751	2	-	NA
cg11083674_BC21	-0.0201912	0.000198462	0.0433526	chr11	93570890	93570891	2	-	NA
cg15340727_BC21	-0.0202635	0.000198462	0.0433526	chr9	882695	882696	2	+	DMRT1
cg07486893_BC21	-0.0142066	0.000198598	0.0433613	chr5	133130876	133130877	2	+	NA
cg12996725_BC21	-0.0227146	0.000199188	0.0434191	chr9	14278189	14278190	2	-	NFIB
cg19193964_TC21	-0.0177488	0.000199499	0.0434605	chr11	86124988	86124989	2	-	NA
cg17647735_BC21	-0.0508131	0.000199897	0.0435078	chr12	54135764	54135765	2	+	SMUG1,LINC02381
cg14934821_BC21	-0.0148054	0.000200577	0.0436427	chr9	136334363	136334364	2	+	GPSM1
cg17237022_BC21	-0.015701	0.00020113	0.043739	chr19	49950876	49950877	2	-	AC011452.1,SIGLEC11
cg27197785_TC21	-0.0114199	0.000201195	0.043739	chr5	150245681	150245682	2	-	CAMK2A
cg23809464_TC21	-0.0252406	0.000201274	0.0437416	chr9	105676834	105676835	2	+	NA
cg02860608_TC21	-0.10037	0.000201848	0.0438266	chr3	134380374	134380375	2	+	NA
cg22372285_TC21	-0.0241088	0.000201793	0.0438266	chr11	126081110	126081111	2	+	NA
cg25130349_BC21	-0.0254804	0.000201777	0.0438266	chr17	76696930	76696931	2	-	MXRA7
cg23359561_BC21	-0.0381163	0.000202086	0.0438651	chr10	124064498	124064499	2	+	CHST15
cg18294158_TC21	-0.0361727	0.000202326	0.0438909	chr7	104208739	104208740	2	-	NA
cg09027815_BC21	-0.023914	0.000202502	0.0439026	chr5	181248052	181248053	2	+	RACK1,CTC-338M12.4
cg21835046_BC21	-0.0157009	0.000202459	0.0439026	chr17	82234465	82234466	2	+	SLC16A3
cg08959423_BC21	-0.0355844	0.000202566	0.0439034	chr2	37665911	37665912	2	+	CDC42EP3
cg03766502_TC21	-0.0293626	0.000202768	0.0439339	chr2	168175160	168175161	2	+	STK39
cg04844084_BC21	-0.00379346	0.000204688	0.0442401	chr1	92877032	92877033	2	-	DIPK1A
cg10745498_BC21	-0.0209296	0.000204726	0.0442401	chr7	2259092	2259093	2	-	SNX8
cg21383913_BC21	-0.0112523	0.000204602	0.0442401	chr9	94767782	94767783	2	+	AOPEP
cg22019247_BC21	-0.017236	0.000204734	0.0442401	chr1	181409624	181409625	2	-	CACNA1E
cg22667227_BC21	-0.0216118	0.000204696	0.0442401	chr17	50087736	50087737	2	+	ITGA3
cg09343969_TC21	-0.047324	0.00020523	0.0442944	chr6	29680147	29680148	2	-	ZFP57
cg00047081_BC21	-0.0129977	0.000205506	0.0443028	chr5	74185923	74185924	2	-	LINC01331
cg25753047_BC21	-0.0177384	0.000205597	0.0443028	chr11	115533033	115533034	2	-	NA
cg17254904_TC21	-0.0353628	0.000205974	0.044362	chr6	170250081	170250082	2	+	NA
cg11015497_BC21	-0.0239519	0.00020616	0.0443759	chr2	38523135	38523136	2	-	NA
cg12023331_TC21	-0.0247413	0.000206886	0.0444919	chr2	20475679	20475680	2	+	NA
cg22020591_BC21	-0.0072251	0.000207105	0.0445258	chr2	181657975	181657976	2	-	CERKL
cg10922499_TC21	-0.0229031	0.000208	0.0446783	chr7	40805913	40805914	2	-	SUGCT
cg17654419_BC21	-0.0186134	0.0002086	0.0447272	chr2	101396442	101396443	2	+	NA
cg21173192_BC21	-0.0124576	0.000208513	0.0447272	chr9	127447164	127447165	2	-	NA
cg18766691_BC21	-0.0256732	0.000208985	0.0447964	chr5	1489703	1489704	2	-	LPCAT1
cg19249179_BC21	-0.00413359	0.000209437	0.0448667	chr10	110672148	110672149	2	+	RBM20
cg06537575_TC21	-0.0176939	0.000209774	0.0449121	chr7	138662785	138662786	2	+	SVOPL
cg09890216_BC21	-0.0364609	0.000209866	0.0449186	chr17	48621458	48621459	2	-	HOXB7,HOXB9
cg20785622_BC22	-0.0405278	0.000210029	0.04494	chr15	89971569	89971570	2	-	NA
cg05913399_BC21	-0.0130228	0.000210384	0.044964	chr3	56960299	56960300	2	-	ARHGEF3,ARHGEF3-AS1
cg10410294_BC21	-0.0254754	0.000210515	0.044964	chr6	165507290	165507291	2	+	PDE10A
cg17866692_TC21	-0.0188731	0.000210508	0.044964	chr12	109790244	109790245	2	+	TRPV4
cg27520108_TC21	-0.0164684	0.000211253	0.0450817	chr15	68635450	68635451	2	+	CORO2B
cg08714510_BC21	-0.0259833	0.000211442	0.0450952	chr2	106139025	106139026	2	-	UXS1
cg01368947_TC21	-0.0150785	0.000212068	0.0452022	chr1	147167639	147167640	2	-	PRKAB2
cg08951857_BC21	-0.0148119	0.000212133	0.0452026	chr5	177090992	177090993	2	-	FGFR4
cg04525857_BC21	-0.0173644	0.000212616	0.0452254	chr4	78243848	78243849	2	+	FRAS1
cg05437285_TC21	-0.0274531	0.000212435	0.0452254	chr1	202675626	202675627	2	-	SYT2
cg07380114_TC21	-0.0244751	0.000212759	0.0452254	chr13	112985018	112985019	2	-	MCF2L
cg16182447_BC21	-0.011637	0.000212582	0.0452254	chr11	69449849	69449850	2	+	NA
cg22998028_TC21	-0.0277579	0.000212671	0.0452254	chr17	44170542	44170543	2	+	ASB16
cg01263574_TC21	-0.0219636	0.000213123	0.0452665	chr9	133525739	133525740	2	+	MYMK
cg27118576_BC21	-0.0620434	0.000214194	0.0454404	chr13	22114655	22114656	2	-	LINC00540
cg04974647_TC21	-0.0131297	0.00021444	0.0454606	chr11	32081543	32081544	2	-	AL035078.4
cg18122153_BC21	-0.0172463	0.000214541	0.0454606	chr10	114685669	114685670	2	+	ABLIM1
cg25125231_TC21	-0.0162163	0.000214671	0.0454747	chr12	521607	521608	2	-	B4GALNT3
cg09474882_TC21	-0.0257355	0.000214759	0.04548	chr6	40632385	40632386	2	-	NA
cg06777828_BC21	-0.0169388	0.000214884	0.0454932	chr4	104811846	104811847	2	+	AC004053.1
cg15879968_BC21	-0.0168664	0.000215218	0.0455371	chr5	143101167	143101168	2	+	ARHGAP26
cg04021444_BC21	-0.0223383	0.000215302	0.0455416	chr7	155816741	155816742	2	+	NA
cg22609396_BC21	-0.0270824	0.000215532	0.0455562	chr17	45836260	45836261	2	+	MAPT-AS1
cg09919308_TC21	-0.0187789	0.000215915	0.0456043	chr15	92747391	92747392	2	+	FAM174B
cg24703818_BC21	-0.0182733	0.000216206	0.0456524	chr19	49793700	49793701	2	-	AP2A1
cg26038390_TC21	-0.0676029	0.000216369	0.04566	chr22	18062924	18062925	2	+	NA
cg09416711_BC21	-0.0194205	0.000216957	0.0457039	chr6	35372470	35372471	2	-	PPARD
cg09967329_TC21	-0.0202705	0.000216735	0.0457039	chr16	11276436	11276437	2	-	RMI2,PRM2
cg22730587_BC21	-0.0151136	0.000216892	0.0457039	chr17	57460908	57460909	2	-	MSI2
cg14194137_BC21	-0.023301	0.00021754	0.0457999	chr9	121301799	121301800	2	+	GSN
cg13627498_BC21	-0.0629022	0.000218212	0.0459013	chr2	43027473	43027474	2	+	NA
cg27648556_TC21	-0.0165742	0.000218463	0.0459406	chr8	129629103	129629104	2	+	CCDC26
cg04744552_BC21	-0.0109325	0.000218815	0.0459601	chr1	21876636	21876637	2	-	HSPG2
cg03887341_BC21	-0.00514481	0.000219269	0.0459786	chr5	65103514	65103515	2	+	NA
cg13189773_BC21	-0.0159214	0.000219281	0.0459786	chr16	58468786	58468787	2	-	NDRG4
cg07156434_TC21	-0.00730897	0.000219493	0.0459818	chr1	234227125	234227126	2	-	SLC35F3
cg09112159_BC21	-0.0142297	0.000219509	0.0459818	chr6	6801695	6801696	2	-	NA
cg25669249_BC21	-0.0392485	0.000219551	0.0459818	chr15	29149966	29149967	2	+	FAM189A1
cg08034797_TC21	-0.0186138	0.000220016	0.0460391	chr17	77310416	77310417	2	+	SEPTIN9
cg08766678_BC21	-0.0143904	0.000219977	0.0460391	chr21	36576849	36576850	2	+	NA
cg22825628_BC21	-0.0252168	0.000220209	0.046066	chr6	136114436	136114437	2	+	PDE7B,AL138828.1
cg13848826_BC21	-0.0891305	0.000220715	0.0461185	chr10	15434871	15434872	2	+	NA
cg23995459_TC21	-0.035116	0.000220698	0.0461185	chr1	52726115	52726116	2	-	NA
cg05245650_BC21	-0.0264518	0.000221149	0.0461659	chr2	37673062	37673063	2	-	CDC42EP3
cg27456346_BC21	-0.00920707	0.000221167	0.0461659	chr2	173026467	173026468	2	+	RAPGEF4
cg10346623_TC21	-0.00860405	0.00022178	0.0462191	chr8	129243531	129243532	2	+	CCDC26
cg13818075_BC21	-0.0190338	0.000221734	0.0462191	chr13	47816908	47816909	2	+	SUCLA2
cg21330739_BC21	-0.0166339	0.000221689	0.0462191	chr1	114765447	114765448	2	+	NA
cg07921950_TC21	-0.0193138	0.000222179	0.0462234	chr12	13954265	13954266	2	-	GRIN2B
cg11724642_TC21	-0.0171726	0.000222143	0.0462234	chr7	132381790	132381791	2	+	PLXNA4
cg21250193_BC21	-0.0466744	0.000222145	0.0462234	chr5	53041584	53041585	2	-	ITGA2
cg06154432_TC21	-0.0295296	0.000222394	0.046255	chr10	75565580	75565581	2	-	LRMDA
cg09129343_TC21	-0.0130624	0.000222817	0.0463138	chr16	89631593	89631594	2	+	DPEP1
cg13079474_TC21	-0.0107125	0.000223314	0.0463393	chr6	35962798	35962799	2	+	SLC26A8
cg16455129_BC21	-0.0257068	0.000223283	0.0463393	chr19	54392065	54392066	2	-	NA
cg25739197_TC21	-0.0238332	0.0002232	0.0463393	chr1	234368840	234368841	2	+	NA
cg12070985_TC21	-0.00518288	0.000224194	0.0465086	chr22	31937937	31937938	2	-	Z82190.2,C22orf24
cg02638567_TC21	-0.0187855	0.000224534	0.0465523	chr7	71328161	71328162	2	+	GALNT17
cg04149640_BC21	-0.0111271	0.000224834	0.0465609	chr2	218416536	218416537	2	+	NA
cg07910560_BC21	-0.0247237	0.000224784	0.0465609	chr7	157568704	157568705	2	-	PTPRN2
cg11619602_BC21	-0.0258068	0.00022474	0.0465609	chr11	13339160	13339161	2	+	ARNTL
cg22864308_BC21	-0.0252554	0.000224922	0.0465657	chr5	149271203	149271204	2	+	AC012613.1,AC012613.2
cg01882871_BC21	-0.0172042	0.000225268	0.0465974	chr17	34248529	34248530	2	+	NA
cg14822861_BC21	-0.013666	0.000225226	0.0465974	chr10	26696227	26696228	2	-	SELENOOLP,AL390961.3
cg03095055_BC21	-0.0200279	0.000225434	0.046605	chr19	48630179	48630180	2	+	SPHK2,DBP
cg00578722_TC21	-0.0203967	0.000225749	0.0466567	chr11	1138186	1138187	2	+	NA
cg06678733_BC21	-0.0519	0.000225868	0.0466572	chr1	25248417	25248418	2	-	RSRP1
cg09511697_TC21	-0.0500737	0.000226137	0.0466833	chr5	5350169	5350170	2	+	NA
cg13596787_TC21	-0.0207735	0.00022634	0.0467118	chr9	129614629	129614630	2	+	NTMT1,C9orf50
cg23721532_BC21	-0.0181653	0.000226443	0.0467198	chr19	10242884	10242885	2	-	NA
cg04184143_BC21	-0.00998957	0.000226567	0.046732	chr5	50967666	50967667	2	-	NA
cg19751789_TC21	-0.0171207	0.000226715	0.0467492	chr19	11089268	11089269	2	+	NA
cg02879798_TC21	-0.0132909	0.00022736	0.0468688	chr14	24331099	24331100	2	-	ADCY4
cg12848793_BC21	-0.0168006	0.000227829	0.0469252	chr8	93117289	93117290	2	+	NA
cg19508985_TC21	-0.0405315	0.000227704	0.0469252	chr4	68906039	68906040	2	+	AC021146.12
cg27160655_TC21	-0.0168673	0.000227765	0.0469252	chr12	75900911	75900912	2	+	AC078923.1
cg04923174_BC21	-0.0181419	0.000227919	0.0469304	chr1	158579487	158579488	2	-	OR10X1
cg23425348_BC21	-0.0424288	0.00022812	0.0469584	chr20	21511314	21511315	2	-	NKX2-2
cg17570569_BC21	-0.0174799	0.00022897	0.0470528	chr1	31563235	31563236	2	-	LINC01226
cg21342383_TC21	-0.0239664	0.000229127	0.0470716	chr10	125973423	125973424	2	-	FANK1
cg00729885_BC21	-0.0342885	0.0002296	0.047073	chr13	35471919	35471920	2	+	NBEA
cg02553862_BC21	-0.0282618	0.000229721	0.047073	chr7	1318483	1318484	2	+	NA
cg18388084_BC21	-0.0244388	0.000229553	0.047073	chr2	240725022	240725023	2	-	KIF1A
cg23530534_TC21	-0.0165646	0.000229694	0.047073	chr18	48777218	48777219	2	+	CTIF
cg24996688_TC21	-0.0131092	0.000229513	0.047073	chr14	100321937	100321938	2	+	NA
cg17451015_BC21	-0.0134036	0.000229925	0.0470746	chr6	30155449	30155450	2	+	TRIM10
cg25849727_BC21	-0.00983377	0.000229905	0.0470746	chr2	30758006	30758007	2	-	CAPN13
cg04596986_TC21	-0.0082257	0.000230701	0.0470757	chr6	134282281	134282282	2	-	SGK1
cg06103302_BC21	-0.0418944	0.000230595	0.0470757	chr14	64793603	64793604	2	-	SPTB
cg07379330_BC21	-0.0184363	0.000230778	0.0470757	chr4	173470090	173470091	2	+	NA
cg10000620_TC21	-0.013658	0.000230179	0.0470757	chr6	116398590	116398591	2	+	DSE
cg12424646_TC21	-0.056857	0.000230543	0.0470757	chr8	37841989	37841990	2	-	ADGRA2
cg12441067_BC21	-0.0131742	0.000230526	0.0470757	chr3	42853010	42853011	2	-	AC099329.2,ACKR2,AC092042.3,KRBOX1
cg16096865_TC21	-0.00611686	0.000230529	0.0470757	chr14	88795243	88795244	2	+	NA
cg27110090_BC21	-0.00908647	0.000230736	0.0470757	chr2	205740060	205740061	2	+	NRP2
cg07477562_BC21	-0.0222122	0.000231067	0.0471079	chr7	75663141	75663142	2	-	HIP1
cg08686175_TC21	-0.0214076	0.000231334	0.0471105	chr13	27972437	27972438	2	-	NA
cg12381613_BC21	-0.0139478	0.000231345	0.0471105	chr1	156938982	156938983	2	+	ARHGEF11
cg16236276_TC21	-0.01807	0.000231406	0.0471105	chr8	101424652	101424653	2	+	AP001208.1
cg03939424_TC21	-0.0238705	0.000231575	0.0471315	chr11	116639269	116639270	2	-	NA
cg11478683_BC21	-0.0237402	0.000231791	0.0471622	chr7	101279690	101279691	2	+	NA
cg21115760_BC21	-0.0408411	0.000232054	0.0472024	chr12	52586074	52586075	2	-	KRT72
cg18147098_TC21	-0.0263844	0.000232193	0.0472173	chr1	212515574	212515575	2	-	AC092803.2
cg24203279_BC21	-0.0223708	0.000232266	0.0472188	chr15	51230387	51230388	2	+	MIR4713HG,CYP19A1
cg02412043_TC21	-0.0173628	0.000232749	0.0472771	chr2	9777982	9777983	2	-	NA
cg18567079_BC21	-0.0338045	0.000232729	0.0472771	chr2	46812749	46812750	2	-	LINC01118
cg11523984_TC21	-0.0120987	0.000233285	0.0473179	chr2	233693626	233693627	2	+	UGT1A8,UGT1A10,UGT1A9,UGT1A7,UGT1A6,AC114812.2
cg15552370_TC21	-0.0164531	0.000233344	0.0473179	chr5	172690319	172690320	2	-	NEURL1B
cg16010261_BC21	-0.0144165	0.000233548	0.0473338	chr10	86689585	86689586	2	+	LDB3
cg14620941_BC21	-0.0257355	0.000233689	0.047348	chr9	136882477	136882478	2	-	TRAF2
cg04542603_BC21	-0.0140111	0.000234071	0.0473988	chr9	68690242	68690243	2	+	NA
cg25391846_BC21	-0.0247325	0.000234062	0.0473988	chr14	22478753	22478754	2	-	AC244502.1
cg04540667_TC21	-0.0211911	0.000234294	0.0474025	chr7	116439224	116439225	2	-	AC002066.1,CAV2
cg10841206_TC21	-0.0134195	0.000234206	0.0474025	chr13	37069551	37069552	2	-	NA
cg13412283_BC21	-0.01569	0.000234265	0.0474025	chr7	65280	65281	2	+	NA
cg14457311_BC21	-0.0347907	0.000234352	0.0474025	chr17	50621438	50621439	2	+	CACNA1G
cg04528845_BC21	-0.021179	0.000234566	0.0474107	chr3	10192423	10192424	2	+	IRAK2
cg09360631_TC21	-0.0339461	0.000234476	0.0474107	chr8	99612270	99612271	2	-	VPS13B
cg23718301_TC21	-0.020138	0.000234615	0.0474107	chr22	30507424	30507425	2	+	NA
cg19925512_TC21	-0.0316106	0.000235069	0.047441	chr22	32354894	32354895	2	-	RFPL3
cg03990327_BC21	-0.014023	0.00023551	0.0475035	chr4	123504346	123504347	2	-	AC093821.1
cg16715568_BC21	-0.0398084	0.000235445	0.0475035	chr11	85525943	85525944	2	-	DLG2
cg06871008_TC21	-0.0151718	0.000235698	0.047528	chr12	2453075	2453076	2	+	CACNA1C,AC005414.1
cg16082993_TC21	-0.018522	0.000236156	0.0475407	chr3	127050897	127050898	2	-	NA
cg24828864_TC21	-0.030671	0.000236111	0.0475407	chr8	38422082	38422083	2	-	FGFR1,AC087623.1
cg22392592_BC21	-0.0248983	0.000236315	0.0475594	chr7	4227120	4227121	2	-	SDK1
cg00539542_TC21	-0.0238047	0.00023666	0.0475891	chr6	29676767	29676768	2	-	ZFP57
cg23613448_TC21	-0.0223168	0.000236865	0.0476044	chr9	33621067	33621068	2	+	NA
cg03085275_BC21	-0.090309	0.000237202	0.0476316	chr2	171326409	171326410	2	+	METTL8
cg11284068_BC21	-0.0100169	0.0002374	0.0476316	chr9	131950489	131950490	2	+	MED27
cg21795438_BC21	-0.0213799	0.000238482	0.0477557	chr20	58962867	58962868	2	+	AL109840.2
cg19623359_TC21	-0.0270792	0.000238804	0.0478012	chr15	80702213	80702214	2	+	ABHD17C
cg24624126_TC21	-0.0233715	0.000238842	0.0478012	chr6	147469001	147469002	2	-	NA
cg10211139_BC21	-0.0180193	0.000239412	0.0478682	chr15	89909173	89909174	2	-	ARPIN-AP3S2,ARPIN
cg24389629_BC21	-0.0178891	0.000239388	0.0478682	chr19	31742803	31742804	2	+	NA
cg10812028_BC21	-0.0321173	0.000240078	0.0479198	chr7	27889991	27889992	2	-	JAZF1
cg13457741_TC21	-0.0144838	0.000240072	0.0479198	chr10	3494539	3494540	2	-	LINC02669
cg21840806_BC21	-0.0140331	0.000240099	0.0479198	chr7	28732480	28732481	2	+	CREB5
cg26461694_BC21	-0.0139712	0.00024023	0.0479329	chr22	45877396	45877397	2	-	BX324167.2,BX324167.1
cg06152856_BC21	-0.0369818	0.000240477	0.0479688	chr20	62825432	62825433	2	+	COL9A3
cg15799036_BC21	-0.0342245	0.000240669	0.0479937	chr3	195728050	195728051	2	-	MUC20-OT1,MUC20
cg24150244_BC22	-0.0216636	0.000240781	0.0480029	chr22	28006110	28006111	2	-	TTC28,TTC28-AS1
cg03459809_BC21	-0.0249138	0.000241275	0.048058	chr1	225825309	225825310	2	+	EPHX1
cg06565913_BC21	-0.0694205	0.000241221	0.048058	chr16	1534451	1534452	2	+	IFT140,TMEM204
cg09127493_TC21	-0.0294434	0.000241521	0.048058	chr17	49887433	49887434	2	+	NA
cg09817431_BC21	-0.0205767	0.000241524	0.048058	chr22	21057222	21057223	2	+	LRRC74B
cg11814438_BC21	-0.0292623	0.000241415	0.048058	chr17	7014281	7014282	2	+	AC040977.2,RNASEK,RNASEK-C17orf49
cg01219000_BC21	-0.0159989	0.000241929	0.0480988	chr4	73999553	73999554	2	-	AC097709.1
cg14143166_BC21	-0.0326375	0.000242371	0.0481728	chr19	34225300	34225301	2	+	LSM14A
cg00472373_BC21	-0.0307821	0.000242993	0.0481907	chr3	9791730	9791731	2	+	TADA3
cg01895696_BC21	-0.0343574	0.000242966	0.0481907	chr13	21014456	21014457	2	-	LATS2,LATS2-AS1
cg15245974_BC21	-0.00705258	0.000243156	0.0482098	chr10	75105832	75105833	2	-	DUSP13,SAMD8
cg09728392_BC21	-0.0189788	0.000243567	0.0482383	chr16	66551896	66551897	2	-	TK2
cg24754843_BC21	-0.00935499	0.000243547	0.0482383	chr12	5388292	5388293	2	-	NA
cg02453975_TC21	-0.0117658	0.000244121	0.0483215	chr15	69574561	69574562	2	+	DRAIC
cg22102996_BC21	-0.0132161	0.000244079	0.0483215	chr2	237980003	237980004	2	-	UBE2F,UBE2F-SCLY
cg20537150_BC21	-0.0131402	0.000244313	0.048333	chr3	24234796	24234797	2	-	THRB
cg22395765_TC21	-0.035393	0.000244261	0.048333	chr7	157569402	157569403	2	-	PTPRN2
cg09074040_BC21	-0.0183793	0.000244497	0.0483367	chr15	64927224	64927225	2	+	AC069368.1,ANKDD1A
cg11849708_TC21	-0.0172044	0.000244512	0.0483367	chr1	21821313	21821314	2	+	LDLRAD2
cg25885698_BC21	-0.0481225	0.000244533	0.0483367	chr21	41208306	41208307	2	-	BACE2
cg11000221_TC21	-0.00652177	0.000244705	0.0483575	chr17	59565932	59565933	2	-	DHX40
cg19003501_TC21	-0.0171768	0.000245158	0.0484204	chr3	24550782	24550783	2	-	THRB-AS1
cg13508800_BC21	-0.0161013	0.000245373	0.0484497	chr7	51309253	51309254	2	+	COBL
cg10308124_BC21	-0.00993947	0.000245642	0.0484895	chr4	82491911	82491912	2	+	TMEM150C
cg20988620_BC21	-0.00629051	0.000245779	0.0485033	chr1	10232116	10232117	2	-	KIF1B
cg05464851_BC21	-0.0149212	0.000246148	0.0485361	chr12	49790105	49790106	2	+	NA
cg07583615_TC21	-0.0311129	0.000246691	0.0486244	chr12	80178958	80178959	2	-	OTOGL
cg14043562_TC21	-0.0254837	0.00024673	0.0486244	chr1	100719741	100719742	2	+	VCAM1
cg05911880_BC21	-0.0197416	0.000246993	0.0486497	chr17	67019532	67019533	2	+	CACNG4
cg17033086_BC21	-0.0194326	0.000247261	0.0486759	chr11	1916244	1916245	2	-	NA
cg15445623_BC21	-0.0333392	0.000247432	0.0486962	chr10	97889067	97889068	2	+	CRTAC1
cg05962916_TC21	-0.0172987	0.000247649	0.0487123	chr10	97899319	97899320	2	-	CRTAC1
cg13375979_BC21	-0.0222572	0.000247597	0.0487123	chr9	5896120	5896121	2	+	KIAA2026,MLANA
cg07165407_BC21	-0.0243672	0.000247751	0.0487191	chr10	97888796	97888797	2	-	CRTAC1
cg04920496_TC21	-0.0222028	0.000248244	0.0487895	chr15	67433668	67433669	2	-	IQCH,IQCH-AS1
cg02217731_BC21	-0.0425273	0.000248354	0.0487978	chr15	93210204	93210205	2	-	NA
cg08381562_BC21	-0.0355819	0.000248821	0.0488014	chr13	26442916	26442917	2	+	NA
cg11787508_BC21	-0.0591697	0.000248503	0.0488014	chr13	26187200	26187201	2	+	RNF6
cg24145595_BC21	-0.013099	0.000248508	0.0488014	chr5	10778129	10778130	2	-	NA
cg03802054_BC21	-0.021754	0.000249219	0.0488083	chr5	1550158	1550159	2	+	AC091849.2
cg08739423_BC21	-0.00492209	0.000249032	0.0488083	chr3	120596250	120596251	2	-	NA
cg11512258_BC21	-0.00629354	0.000249173	0.0488083	chr5	134648399	134648400	2	-	SAR1B
cg27228986_BC21	-0.0340505	0.000249129	0.0488083	chr2	179032562	179032563	2	-	CCDC141
cg18170693_BC21	-0.0254039	0.000249406	0.0488317	chr7	2626684	2626685	2	-	NA
cg08148874_BC21	-0.012217	0.000249807	0.0488438	chr1	26020337	26020338	2	-	EXTL1
cg13176077_TC21	-0.0159151	0.000249921	0.0488528	chr5	116482224	116482225	2	-	SEMA6A,SEMA6A-AS1
cg05006882_BC21	-0.0155861	0.000250253	0.0488836	chr3	61186391	61186392	2	+	FHIT
cg01804434_BC21	-0.0190817	0.000250942	0.0488879	chr2	239535237	239535238	2	+	NA
cg03162092_BC21	-0.0141024	0.000250504	0.0488879	chr20	46551671	46551672	2	-	NA
cg04124763_TC21	-0.0245066	0.000250687	0.0488879	chr19	6340845	6340846	2	-	NA
cg05492641_BC21	-0.0189798	0.000251306	0.0488879	chr3	128548761	128548762	2	+	NA
cg11832319_BC21	-0.0277554	0.000250526	0.0488879	chr12	65052526	65052527	2	-	AC135895.1,WIF1
cg13942039_BC21	-0.0117958	0.00025132	0.0488879	chr9	93244609	93244610	2	+	WNK2
cg11363022_TC21	-0.0190555	0.000251759	0.0488927	chr17	49886395	49886396	2	+	NA
cg18487419_TC21	-0.0292406	0.000251846	0.0488927	chr10	73246233	73246234	2	-	DNAJC9
cg27598552_TC21	-0.00852029	0.000251504	0.0488927	chr5	32123192	32123193	2	+	NA
cg15562758_BC21	-0.0294419	0.000252183	0.0489107	chr2	15068957	15068958	2	+	NA
cg02230811_BC21	-0.0273473	0.000252455	0.0489371	chr14	56501174	56501175	2	-	TMEM260
cg26977944_TC21	-0.0307408	0.00025241	0.0489371	chr16	50408167	50408168	2	-	AC007493.1
cg09661430_BC21	-0.00493611	0.000253154	0.0490461	chr13	52450777	52450778	2	-	NA
cg13867638_TC21	-0.0437056	0.000253143	0.0490461	chr7	41623043	41623044	2	+	NA
cg02375066_BC21	-0.0277212	0.000253582	0.0491159	chr2	6441708	6441709	2	+	NA
cg19100195_TC21	-0.0152484	0.000253782	0.0491295	chr1	51936652	51936653	2	+	RAB3B
cg25839751_TC21	-0.00843483	0.000253824	0.0491295	chr4	176096482	176096483	2	-	WDR17
cg22289176_TC21	-0.0249156	0.000254179	0.0491745	chr8	38420795	38420796	2	-	FGFR1
cg07175374_BC21	-0.00774889	0.000254311	0.049178	chr2	121718922	121718923	2	+	NIFK-AS1
cg16680214_BC21	-0.0729459	0.000254578	0.0492164	chr1	154867507	154867508	2	+	KCNN3
cg17918558_TC21	-0.0296474	0.000254853	0.049243	chr1	46479923	46479924	2	+	FAAHP1
cg17288288_TC21	-0.0238584	0.000255609	0.049292	chr13	50843956	50843957	2	+	DLEU1
cg19642715_BC21	-0.0220772	0.000255653	0.049292	chr14	69005592	69005593	2	+	NA
cg23460823_TC21	-0.0282202	0.000255421	0.049292	chr3	170726846	170726847	2	+	AC026316.4,SLC7A14-AS1,AC026316.5
cg24154722_BC21	-0.0158467	0.000255626	0.049292	chr2	240918905	240918906	2	+	CROCC2
cg27241845_BC21	-0.0323502	0.000255797	0.0493066	chr2	232385660	232385661	2	+	NA
cg12947261_BC21	-0.0308635	0.000255987	0.0493169	chr6	156028490	156028491	2	+	AL589693.1
cg18519637_TC21	-0.031176	0.000256139	0.0493331	chr13	25399069	25399070	2	-	ATP8A2
cg00872673_TC21	-0.0137156	0.000256449	0.0493664	chr15	45397300	45397301	2	-	GATM
cg04256932_BC21	-0.0134048	0.000256768	0.0493882	chr20	36090463	36090464	2	+	NA
cg21926290_BC21	-0.0271554	0.000256642	0.0493882	chr5	119389748	119389749	2	-	TNFAIP8
cg13746286_BC21	-0.0530802	0.000257047	0.0494287	chr9	71763316	71763317	2	+	CEMIP2
cg23357813_BC21	-0.0416446	0.000257608	0.0495102	chr12	113663882	113663883	2	+	LINC01234
cg20043917_BC21	-0.0152124	0.000258145	0.0495659	chr14	104803465	104803466	2	+	ZBTB42
cg06132641_BC21	-0.0256973	0.000258567	0.049619	chr17	14337735	14337736	2	+	HS3ST3B1
cg10245020_BC21	-0.0623921	0.000258587	0.049619	chr6	149867445	149867446	2	-	AL355312.5,RAET1E-AS1
cg04978470_BC21	-0.00608686	0.000258778	0.0496425	chr1	160945080	160945081	2	+	AL354714.1,ITLN2
cg06602545_BC21	-0.0395521	0.000259209	0.0497119	chr16	85087264	85087265	2	+	KIAA0513
cg27434326_BC21	-0.050973	0.000259728	0.0497982	chr2	45168113	45168114	2	+	LINC01121
cg09396981_BC21	-0.0353443	0.00025981	0.0498006	chr6	34006163	34006164	2	-	NA
cg01495332_TC21	-0.030392	0.000260391	0.0498325	chr7	50730867	50730868	2	-	GRB10
cg26513304_BC21	-0.018085	0.000260739	0.0498728	chr5	170353912	170353913	2	-	KCNIP1
cg00473702_BC21	-0.0273539	0.000260999	0.049896	chr9	133578425	133578426	2	+	FAM163B
cg08309069_TC21	-0.0892576	0.000260938	0.049896	chr6	31272874	31272875	2	+	NA
cg02393479_BC21	-0.0109779	0.000261679	0.0499211	chr8	85440121	85440122	2	-	CA3
cg12056616_TC21	-0.0179456	0.000261753	0.0499211	chr7	47419059	47419060	2	+	TNS3
cg17338804_BC21	-0.0129797	0.000261384	0.0499211	chr2	236371674	236371675	2	+	IQCA1
cg13483961_BC21	-0.0347507	0.000262146	0.0499696	chr6	168961410	168961411	2	+	AL513210.1
cg06322983_BC21	-0.0107983	0.000262239	0.049974	chr7	128852191	128852192	2	-	FLNC,FLNC-AS1
