## Supplementary material for "Epigenetic Signatures Reveal Biological Embedding of the Early-Life Environment Two Decades after Exposure to Adversity": Supplementary Table 3.xlsx

### Sheet: Genes associated with DMRs
	seqnames	start	end	width	strand	gene_name	gene_type
1	chr6	29672483	29681155	8673	-	ZFP57	protein_coding
2	chr11	68754620	68844410	89791	-	CPT1A	protein_coding
3	chr1	152168125	152445456	277332	+	FLG-AS1	lncRNA
4	chr13	113158648	113172386	13739	+	PROZ	protein_coding
5	chr2	36355778	36551135	195358	+	CRIM1	protein_coding
6	chr2	144364364	144521057	156694	-	ZEB2	protein_coding
7	chr8	104330324	104467055	136732	-	DPYS	protein_coding
8	chr12	53739611	53898976	159366	+	AC076968.2	lncRNA
9	chr12	53746337	53757227	10891	-	CISTR	lncRNA
10	chr15	92602910	92620015	17106	+	AC091544.5	lncRNA
11	chr16	87326987	87392142	65156	-	FBXO31	protein_coding
12	chr19	33080899	33130542	49644	+	GPATCH1	protein_coding
13	chr15	66582190	66685794	103605	+	LINC01169	lncRNA
14	chr10	133070929	133131675	60747	+	ADGRA1	protein_coding
15	chr12	48042897	48106079	63183	-	SENP1	protein_coding
16	chr1	209900923	210171389	270467	+	SYT14	protein_coding
17	chr12	96194375	96269824	75450	+	ELK3	protein_coding
18	chr1	154697455	154870281	172827	-	KCNN3	protein_coding
19	chr15	29120254	29570723	450470	-	FAM189A1	protein_coding
20	chr8	118995452	119108455	113004	+	COLEC10	protein_coding
21	chr10	106573663	107164534	590872	-	SORCS1	protein_coding
22	chr16	788046	800737	12692	+	CHTF18	protein_coding
23	chr3	66378797	66501263	122467	-	LRIG1	protein_coding
24	chr17	49230853	49318011	87159	+	FLJ40194	lncRNA
25	chr3	101324205	101513241	189037	-	SENP7	protein_coding
26	chr8	13083361	13604610	521250	-	DLC1	protein_coding
27	chr3	108296490	108378285	81796	+	HHLA2	protein_coding
28	chr14	102932380	103057549	125170	-	CDC42BPB	protein_coding
29	chr8	614746	738106	123361	-	ERICH1	protein_coding
30	chr18	49023703	49048474	24772	+	AC016866.1	lncRNA
31	chr18	49036387	49461347	424961	-	DYM	protein_coding
32	chr16	5239802	7713340	2473539	+	RBFOX1	protein_coding
33	chr4	189764391	189940733	176343	-	FRG1-DT	lncRNA
34	chr14	32934396	33804176	869781	+	NPAS3	protein_coding
35	chr20	13995369	16053197	2057829	+	MACROD2	protein_coding
36	chr20	14522081	14523314	1234	-	AL121582.1	lncRNA
37	chr8	8317736	8386439	68704	-	PRAG1	protein_coding
38	chr9	452492	492248	39757	-	AL161725.1	lncRNA
39	chr9	470291	746106	275816	+	KANK1	protein_coding
40	chr2	108288639	108309915	21277	+	SULT1C2	protein_coding
41	chr9	133532164	133575519	43356	+	ADAMTSL2	protein_coding
42	chr3	113019468	113184377	164910	+	AC078785.1	lncRNA
43	chr12	53754358	53762104	7747	+	AC076968.1	lncRNA
44	chr15	39934115	40035591	101477	+	EIF2AK4	protein_coding
45	chr17	81395457	81466332	70876	+	BAHCC1	protein_coding
46	chr1	56994778	58546734	1551957	-	DAB1	protein_coding
47	chr16	84476355	84554033	77679	-	MEAK7	protein_coding
48	chr6	44809317	45377953	568637	-	SUPT3H	protein_coding
49	chr5	6310441	6339884	29444	-	LINC02145	lncRNA
50	chr6	31268749	31272130	3382	-	HLA-C	protein_coding
51	chr2	171317405	171434802	117398	-	METTL8	protein_coding
52	chr20	62816244	62841159	24916	+	COL9A3	protein_coding
53	chr22	43999211	44172939	173729	+	PARVB	protein_coding
54	chr1	207088860	207099993	11134	+	C4BPB	protein_coding
55	chr2	234438328	234462127	23800	+	AC097713.1	lncRNA
56	chr19	56087366	56121295	33930	-	ZNF787	protein_coding
57	chr1	205813322	205896082	82761	+	AC119673.2	lncRNA
58	chr1	205828025	205850132	22108	-	PM20D1	protein_coding
59	chr4	53377839	54295272	917434	+	AC058822.1	protein_coding
60	chr15	64841883	64930920	89038	+	AC069368.1	protein_coding
61	chr13	98683801	98752672	68872	-	SLC15A1	protein_coding
62	chr12	124776856	124882668	105813	-	SCARB1	protein_coding
63	chr12	124786783	124808790	22008	+	AC073593.2	lncRNA
64	chr16	50313487	50368988	55502	-	BRD7	protein_coding
65	chr14	100376418	100530303	153886	+	WDR25	protein_coding
66	chr5	10353695	10440388	86694	+	MARCHF6	protein_coding
67	chr22	45502238	45601135	98898	+	FBLN1	protein_coding
68	chr9	97633668	97673748	40081	+	NCBP1	protein_coding
69	chr17	5192027	5248182	56156	+	AC087500.1	lncRNA
70	chr17	5208920	5234860	25941	-	SCIMP	protein_coding
71	chr5	167284799	168264157	979359	+	TENM2	protein_coding
72	chr5	168229583	168269415	39833	-	CTB-178M22.2	lncRNA
73	chr20	62841005	62861822	20818	-	TCFL5	protein_coding
74	chr1	43650149	43931014	280866	+	AL451062.2	protein_coding
75	chr1	43705824	43931165	225342	+	ST3GAL3	protein_coding
76	chr3	186105668	186362234	256567	-	DGKG	protein_coding
77	chr11	637269	640706	3438	+	DRD4	protein_coding
78	chr7	98291650	98401090	109441	-	BAIAP2L1	protein_coding
79	chr15	84980440	85139145	158706	+	PDE8A	protein_coding
80	chr18	79863668	79900184	36517	+	KCNG2	protein_coding
81	chr13	27620742	27744237	123496	+	POLR1D	protein_coding
82	chr13	27667395	27680581	13187	-	AL136439.1	lncRNA
83	chr9	23500691	23672387	171697	-	AL445623.2	lncRNA
84	chr21	44885953	44931989	46037	-	ITGB2	protein_coding
85	chr1	4654609	4792534	137926	+	AJAP1	protein_coding
86	chr1	227815693	227846470	30778	+	PRSS38	protein_coding
87	chr2	134455759	134719000	263242	-	TMEM163	protein_coding
88	chr4	2269582	2418651	149070	-	ZFYVE28	protein_coding
89	chr14	24318349	24335093	16745	-	ADCY4	protein_coding
90	chr14	94048287	94081212	32926	-	DDX24	protein_coding
91	chr14	105472962	105480162	7201	+	CRIP2	protein_coding
92	chr13	95019835	95301475	281641	-	ABCC4	protein_coding
93	chr17	66302613	66810743	508131	+	PRKCA	protein_coding
94	chr5	154857553	154876792	19240	+	CNOT8	protein_coding
95	chr10	1177313	1737525	560213	-	ADARB2	protein_coding
96	chr10	11823339	11872277	48939	+	PROSER2	protein_coding
97	chr10	11849608	11894700	45093	-	PROSER2-AS1	lncRNA
98	chr3	71943592	72279503	335912	-	LINC00877	lncRNA
99	chr3	155375580	155745071	369492	-	PLCH1	protein_coding
100	chr14	76958098	77000609	42512	-	AC007686.4	lncRNA
101	chr6	166236969	166256947	19979	+	AL121956.1	lncRNA
102	chr11	832887	839831	6945	+	CD151	protein_coding
103	chr11	63938959	63957319	18361	+	NAA40	protein_coding
104	chr16	729760	741329	11570	-	CIAO3	protein_coding
105	chr4	174829668	174978180	148513	+	ADAM29	protein_coding
106	chr7	51016212	51316818	300607	-	COBL	protein_coding
107	chr10	71319259	71381423	62165	+	SLC29A3	protein_coding
108	chr2	47192405	47345074	152670	-	EPCAM-DT	lncRNA
109	chr1	227918656	227947932	29277	-	WNT9A	protein_coding
110	chr22	38426327	38455199	28873	-	KCNJ4	protein_coding
111	chr17	38419280	38512385	93106	+	ARHGAP23	protein_coding
112	chr15	66702236	66782849	80614	+	SMAD6	protein_coding
113	chr11	46936689	47164385	227697	+	C11orf49	protein_coding
114	chr9	101028727	101325135	296409	+	PLPPR1	protein_coding
115	chr16	1510427	1612072	101646	-	IFT140	protein_coding
116	chr16	1528688	1555580	26893	+	TMEM204	protein_coding
117	chr15	45023147	45077185	54039	+	SORD	protein_coding
118	chr5	170246233	170297815	51583	-	LCP2	protein_coding
119	chr2	234952017	235055714	103698	+	SH3BP4	protein_coding
120	chr10	124007668	124093598	85931	-	CHST15	protein_coding
121	chr21	37073226	37203112	129887	+	TTC3	protein_coding
122	chr5	76403285	76708132	304848	+	IQGAP2	protein_coding
123	chr5	76606608	76608970	2363	-	AC026725.1	lncRNA
124	chr17	9910606	10198606	288001	-	GAS7	protein_coding
125	chr2	170178145	170655171	477027	+	MYO3B	protein_coding
126	chr2	170332085	170408564	76480	-	MYO3B-AS1	lncRNA
127	chr1	206684905	206734281	49377	+	MAPKAPK2	protein_coding
128	chr22	41699503	41799456	99954	+	MEI1	protein_coding
129	chr3	45082277	45146422	64146	-	CDCP1	protein_coding
130	chr12	53708517	53727745	19229	-	CALCOCO1	protein_coding
131	chr4	186191567	186213463	21897	+	CYP4V2	protein_coding
132	chr11	60971680	61020377	48698	+	CD6	protein_coding
133	chr11	64937517	64972108	34592	-	MAJIN	protein_coding
134	chr2	75046463	75199520	153058	-	TACR1	protein_coding
135	chr6	5997999	6007605	9607	-	NRN1	protein_coding
136	chr2	107382715	107748270	365556	-	LINC01885	lncRNA
137	chr2	107698737	107746941	48205	-	AC064869.1	lncRNA
138	chr6	24804282	25042170	237889	-	RIPOR2	protein_coding
139	chr1	24968423	24970865	2443	-	AL445471.1	lncRNA
140	chr22	18906238	18947732	41495	+	AC007326.4	protein_coding
141	chr22	18912777	18936553	23777	-	PRODH	protein_coding
142	chr1	56173433	56524495	351063	-	AC119674.2	protein_coding
143	chr1	56494761	56645301	150541	-	PLPP3	protein_coding
144	chr4	14470465	14888169	417705	-	LINC00504	lncRNA
145	chr4	151102751	151325605	222855	-	SH3D19	protein_coding
146	chr17	7445061	7457710	12650	+	CHRNB1	protein_coding
147	chr8	37784191	37844896	60706	+	ADGRA2	protein_coding
148	chr6	149817937	149896011	78075	-	AL355312.5	protein_coding
149	chr6	149863494	149919507	56014	+	RAET1E-AS1	lncRNA
150	chr13	22040972	22276526	235555	+	LINC00540	lncRNA
151	chr16	85899162	85922606	23445	+	IRF8	protein_coding
152	chr2	237858893	237912106	53214	+	RAMP1	protein_coding
153	chr4	89236383	89307800	71418	-	GPRIN3	protein_coding
154	chr12	130953907	131141469	187563	+	ADGRD1	protein_coding
155	chr1	85729233	86156943	427711	-	COL24A1	protein_coding
156	chr7	144123176	144131188	8013	+	OR2A14	protein_coding
157	chr20	4780023	4823608	43586	-	RASSF2	protein_coding
158	chr2	203936763	203961577	24815	+	ICOS	protein_coding
159	chr13	26132115	26222314	90200	-	RNF6	protein_coding
160	chr2	170700368	170813670	113303	-	AC007405.1	lncRNA
161	chr19	33132090	33175799	43710	+	WDR88	protein_coding
162	chr8	71828167	72118393	290227	+	MSC-AS1	lncRNA
163	chr21	45405165	45513720	108556	+	COL18A1	protein_coding
164	chr16	72782885	73891871	1108987	-	ZFHX3	protein_coding
165	chr4	158893134	159038760	145627	-	C4orf45	protein_coding
166	chr3	66133610	66388116	254507	+	SLC25A26	protein_coding
167	chr15	81159575	81314058	154484	+	IL16	protein_coding
168	chr5	132750819	132807241	56423	-	SEPTIN8	protein_coding
169	chr12	2695765	2812902	117138	-	ITFG2-AS1	lncRNA
170	chr12	2761200	2775658	14459	-	AC092471.1	transcribed_unitary_pseudogene
171	chr16	19501693	19522123	20431	-	GDE1	protein_coding
172	chr11	69012283	69018447	6165	+	MRGPRF-AS1	lncRNA
173	chr17	48762235	48817214	54980	-	TTLL6	protein_coding
174	chr11	5254392	5678434	424043	-	AC104389.5	protein_coding
175	chr11	5596109	5612958	16850	+	TRIM6	protein_coding
176	chr17	50055968	50090481	34514	+	ITGA3	protein_coding
177	chr18	49822789	50195147	372359	-	MYO5B	protein_coding
178	chr5	77691166	77868780	177615	-	TBCA	protein_coding
179	chr11	1850904	1892267	41364	+	LSP1	protein_coding
180	chr14	100894770	101038859	144090	+	MEG8	lncRNA
181	chr13	21153595	21176552	22958	-	SKA3	protein_coding
182	chr9	36190856	36304781	113926	+	CLTA	protein_coding
183	chr9	36214441	36277042	62602	-	GNE	protein_coding
184	chr1	1280436	1292029	11594	+	SCNN1D	protein_coding
185	chr22	50185913	50199598	13686	+	TRABD	protein_coding
186	chr8	39903775	39995248	91474	-	AC007991.3	lncRNA
187	chr8	39934614	40016391	81778	+	IDO2	protein_coding
188	chr11	44726465	44932423	205959	+	TSPAN18	protein_coding
189	chr3	3144628	3179727	35100	-	CRBN	protein_coding
190	chr3	188153284	188890671	737388	+	LPP	protein_coding
191	chr9	6532467	6645729	113263	-	GLDC	protein_coding
192	chr4	85475150	86002668	527519	+	ARHGAP24	protein_coding
193	chr13	91398621	92873682	1475062	+	GPC5	protein_coding
194	chr1	60865259	61462788	597530	+	NFIA	protein_coding
195	chr1	60912675	61056885	144211	-	NFIA-AS2	lncRNA
196	chr8	737628	1708476	970849	+	DLGAP2	protein_coding
197	chr12	459939	563509	103571	+	B4GALNT3	protein_coding
198	chr19	54953130	55001142	48013	+	NLRP2	protein_coding
199	chr9	5457477	5629748	172272	-	AL162253.2	lncRNA
200	chr9	5510531	5571282	60752	+	PDCD1LG2	protein_coding
201	chr12	54948015	54984762	36748	-	TESPA1	protein_coding
202	chr10	79068966	79316528	247563	+	ZMIZ1	protein_coding
203	chr19	55158661	55166722	8062	-	DNAAF3	protein_coding
204	chr19	55158939	55177540	18602	+	AC010327.4	lncRNA
205	chr1	8352397	8848921	496525	-	RERE	protein_coding
206	chr2	216257865	216372483	114619	-	MARCHF4	protein_coding
207	chr14	53169010	53883740	714731	+	AL365295.1	lncRNA
208	chr16	71464555	71565089	100535	-	ZNF19	protein_coding
209	chr16	71525233	71538748	13516	+	CHST4	protein_coding
210	chr11	99020949	100358885	1337937	+	CNTN5	protein_coding
211	chr10	127737185	127741183	3999	+	FOXI2	protein_coding
212	chr12	45475520	45610620	135101	-	AC079950.1	lncRNA
213	chr9	71683366	71816690	133325	-	CEMIP2	protein_coding
214	chr14	104474678	104605647	130970	-	TMEM179	protein_coding
215	chr14	104579764	104590515	10752	+	C14orf180	protein_coding
216	chr6	146824539	147204614	380076	-	STXBP5-AS1	lncRNA
217	chr6	146854983	146863460	8478	+	AL138916.1	lncRNA
218	chr20	53567065	53609907	42843	-	ZNF217	protein_coding
219	chr19	589881	617159	27279	+	HCN2	protein_coding
220	chr13	43213518	43786908	573391	-	ENOX1	protein_coding
221	chr4	185585444	185956652	371209	-	SORBS2	protein_coding
222	chr1	25242249	25338213	95965	-	RSRP1	protein_coding
223	chr4	5542772	5709548	166777	-	EVC2	protein_coding
224	chr4	24789912	24800842	10931	+	SOD3	protein_coding
225	chr7	157539056	158587823	1048768	-	PTPRN2	protein_coding
226	chr16	769428	783370	13943	-	MSLNL	protein_coding
227	chr20	45416084	45456934	40851	+	PIGT	protein_coding
228	chr2	45164816	45323397	158582	-	LINC01121	lncRNA
229	chr1	45510914	45542732	31819	-	PRDX1	protein_coding
230	chr1	45530927	45532139	1213	+	HMGB1P48	unprocessed_pseudogene
231	chr1	3652516	3736201	83686	+	TP73	protein_coding
232	chr19	50943303	50953093	9791	-	KLK5	protein_coding
233	chr19	50950185	50963649	13465	+	AC011483.2	lncRNA
234	chr14	41607570	41904549	296980	+	LRFN5	protein_coding
235	chr3	112034843	112081269	46427	+	TMPRSS7	protein_coding
236	chr10	17951839	18043292	91454	+	SLC39A12	protein_coding
237	chr6	164928191	165077495	149305	+	AL133538.1	lncRNA
238	chr1	157287267	157310655	23389	-	AL138900.2	unprocessed_pseudogene
239	chr15	57953424	58497866	544443	-	ALDH1A2	protein_coding
240	chr20	62708836	62762771	53936	+	NTSR1	protein_coding
241	chr5	168661733	169301139	639407	-	SLIT3	protein_coding
242	chr20	13849247	13996443	147197	-	SEL1L2	protein_coding
243	chr13	25371974	26025851	653878	+	ATP8A2	protein_coding
244	chr8	11769639	11787345	17707	+	NEIL2	protein_coding
245	chr1	201507241	201534784	27544	+	AC096677.1	lncRNA
246	chr1	201518703	201584367	65665	+	RPS10P7	transcribed_processed_pseudogene
247	chr10	132207492	132331847	124356	-	STK32C	protein_coding
248	chr9	135495181	135501734	6554	-	C9orf116	protein_coding
249	chr9	135499984	135504673	4690	+	MRPS2	protein_coding
250	chr3	124080023	124726325	646303	+	KALRN	protein_coding
251	chr6	149446795	149485014	38220	-	ZC3H12D	protein_coding
252	chr21	41167801	41282530	114730	+	BACE2	protein_coding
253	chr14	67819779	68730218	910440	+	RAD51B	protein_coding
254	chr11	131370478	132336822	966345	+	NTM	protein_coding
255	chr10	95228243	95231144	2902	-	AL157834.2	lncRNA
256	chr9	87497228	87708634	211407	+	DAPK1	protein_coding
257	chr7	100826820	100867010	40191	+	SLC12A9	protein_coding
258	chr15	22773063	22829789	56727	+	NIPA1	protein_coding
259	chr3	9649433	9702393	52961	+	MTMR14	protein_coding
260	chr12	10069554	10111627	42074	-	CLEC1A	protein_coding
261	chr2	202034587	202038445	3859	+	FZD7	protein_coding
262	chr16	66508003	66552544	44542	-	TK2	protein_coding
263	chr5	52989340	53094779	105440	+	ITGA2	protein_coding
264	chr2	138288029	138288793	765	-	YWHAEP5	processed_pseudogene
265	chr2	9638745	9712920	74176	+	AC082651.1	lncRNA
266	chr2	9671875	9708413	36539	+	AC082651.4	lncRNA
267	chr1	18480982	18486126	5145	+	KLHDC7A	protein_coding
268	chr3	141660536	141729405	68870	+	LINC02618	transcribed_unitary_pseudogene
269	chr3	195836193	195860404	24212	-	LINC01983	lncRNA
270	chr1	77282019	77559966	277948	+	AK5	protein_coding
271	chr2	37641882	37738468	96587	-	CDC42EP3	protein_coding
272	chr5	132410636	132488702	78067	+	IRF1-AS1	lncRNA
273	chr5	132410832	132646079	235248	+	AC116366.2	protein_coding
274	chr5	88717117	88904257	187141	-	MEF2C	protein_coding
275	chr9	75890644	76362975	472332	+	PCSK5	protein_coding
276	chr19	16355239	16472085	116847	-	EPS15L1	protein_coding
277	chr16	82626965	83800640	1173676	+	CDH13	protein_coding
278	chr16	83720402	83772974	52573	-	AC009063.2	lncRNA
279	chr22	46541495	46548196	6702	+	AL021392.1	lncRNA
280	chr20	49812713	49892242	79530	+	SLC9A8	protein_coding
281	chr1	1430539	1434573	4035	-	LINC01770	lncRNA
282	chr5	90529344	91164437	635094	+	ADGRV1	protein_coding
283	chr6	56056590	56394094	337505	-	COL21A1	protein_coding
284	chr17	48607232	48633572	26341	-	HOXB7	protein_coding
285	chr2	40097270	40611053	513784	-	SLC8A1	protein_coding
286	chr10	70927055	71077810	150756	+	AC073176.2	lncRNA
287	chr6	33112451	33129084	16634	+	HLA-DPB2	transcribed_unprocessed_pseudogene
288	chr22	41833079	41907307	74229	+	SREBF2	protein_coding
289	chr9	133097720	133149334	51615	-	RALGDS	protein_coding
290	chr9	133098121	133163914	65794	-	AL162417.1	protein_coding
291	chr3	57089982	57170306	80325	-	IL17RD	protein_coding
292	chr9	89563537	89604687	41151	-	AL161910.1	lncRNA
293	chr7	116238260	116499465	261206	-	AC002066.1	lncRNA
294	chr7	116287380	116508541	221162	+	CAV2	protein_coding
295	chr1	85318481	85578363	259883	-	DDAH1	protein_coding
296	chr1	85482281	85578250	95970	-	AC092807.3	lncRNA
297	chr12	67989445	68234686	245242	+	IFNG-AS1	lncRNA
298	chr12	7812512	7891148	78637	-	SLC2A14	protein_coding
299	chr14	22197446	22482959	285514	-	AC244502.1	lncRNA
300	chr3	32817997	32897824	79828	+	TRIM71	protein_coding
301	chr5	168085329	168187719	102391	-	AC011369.1	lncRNA
302	chr18	48919853	48952052	32200	-	SMAD7	protein_coding
303	chr8	9151695	9425524	273830	+	AC022784.1	lncRNA
304	chr6	34018643	34155622	136980	-	GRM4	protein_coding
305	chr11	45921621	45929096	7476	+	LARGE2	protein_coding
306	chr10	14518557	14774897	256341	-	FAM107B	protein_coding
307	chr10	1159768	1289426	129659	+	LINC00200	lncRNA
308	chr2	23385179	23708611	323433	+	KLHL29	protein_coding
309	chr15	85380571	85749358	368788	+	AKAP13	protein_coding
310	chr15	85619623	85670948	51326	-	AC087286.2	lncRNA
311	chr11	69048932	69136316	87385	+	TPCN2	protein_coding
312	chr13	99200774	99386504	185731	+	UBAC2	protein_coding
313	chr12	52585589	52601538	15950	-	KRT72	protein_coding
314	chr10	75401519	75408982	7464	+	ZNF503-AS2	lncRNA
315	chr20	21511017	21514064	3048	-	NKX2-2	protein_coding
316	chr15	78167468	78245688	78221	-	ACSBG1	protein_coding
317	chr6	149218641	149411613	192973	+	TAB2	protein_coding
318	chr2	23507043	23524344	17302	-	AC011239.1	lncRNA
319	chr12	4720400	4851927	131528	+	GALNT8	protein_coding
320	chr12	4804499	4830747	26249	-	AC005833.2	lncRNA
321	chr13	98142562	98455176	312615	+	FARP1	protein_coding
322	chr1	152212076	152224193	12118	-	HRNR	protein_coding
323	chr2	190646746	190692766	46021	+	NAB1	protein_coding
324	chr2	190672297	190843734	171438	-	AC006460.1	lncRNA
325	chr12	68842197	68971570	129374	-	CPM	protein_coding
326	chr15	101289784	101525202	235419	-	PCSK6	protein_coding
327	chr14	81741002	82030349	289348	+	AL355838.1	lncRNA
328	chr6	75291859	75493800	201942	-	FILIP1	protein_coding
329	chr12	7346685	7479897	133213	-	CD163L1	protein_coding
330	chr1	54849627	54887195	37569	-	DHCR24	protein_coding
331	chr5	151100706	151157785	57080	-	ANXA6	protein_coding
332	chr12	113583886	113773726	189841	-	LINC01234	lncRNA
333	chr15	72114258	72143692	29435	+	SENP8	protein_coding
334	chr15	72140504	72155459	14956	-	AC020779.2	lncRNA
335	chr3	53328963	53813733	484771	+	CACNA1D	protein_coding
336	chr18	48026672	48410752	384081	-	ZBTB7C	protein_coding
337	chr5	9641305	9903852	262548	-	LINC02112	lncRNA
338	chr2	208165343	208190030	24688	-	C2orf80	protein_coding
339	chr7	3301252	4269000	967749	+	SDK1	protein_coding
340	chr20	64047582	64049639	2058	-	SOX18	protein_coding
341	chr20	64049836	64072347	22512	+	TCEA2	protein_coding
342	chr6	159800249	159820704	20456	+	PNLDC1	protein_coding
343	chr4	150264435	151015727	751293	-	LRBA	protein_coding
344	chr3	27715949	27722711	6763	-	EOMES	protein_coding
345	chr15	90868588	90883458	14871	+	FURIN	protein_coding
346	chr15	84080168	84126604	46437	+	EFL1P1	transcribed_unprocessed_pseudogene
347	chr17	78356778	78360077	3300	-	SOCS3	protein_coding
348	chr17	7925931	7930622	4692	-	AC104581.2	protein_coding
349	chr11	59713456	59805882	92427	+	STX3	protein_coding
350	chr8	10896045	11201833	305789	-	XKR6	protein_coding
351	chr8	11123381	11126064	2684	-	AF131215.4	lncRNA
352	chr18	23992773	24135610	142838	+	TTC39C	protein_coding
353	chr18	23994213	24015339	21127	-	TTC39C-AS1	lncRNA
354	chr3	69739464	69968336	228873	+	MITF	protein_coding
355	chr7	100169606	100177381	7776	-	GPC2	protein_coding
356	chr18	6729716	6915716	186001	+	ARHGAP28	protein_coding
357	chr18	6873399	6875024	1626	-	AP005210.1	lncRNA
358	chr11	61897301	61920269	22969	-	RAB3IL1	protein_coding
359	chr19	56132599	56160893	28295	+	ZNF444	protein_coding
360	chr8	11795573	11839304	43732	+	FDFT1	protein_coding
361	chr1	214281102	214337131	56030	+	SMYD2	protein_coding
362	chr5	138946724	139293557	346834	-	SIL1	protein_coding
363	chr5	139273752	139331671	57920	+	MATR3	protein_coding
364	chr5	139274102	139284899	10798	+	SNHG4	lncRNA
365	chr11	83455012	85627922	2172911	-	DLG2	protein_coding
366	chr15	70654554	70763558	109005	-	UACA	protein_coding
367	chr2	27771717	27988087	216371	+	MRPL33	protein_coding
368	chr2	27781379	27890681	109303	-	RBKS	protein_coding
369	chr16	85027751	85094230	66480	+	KIAA0513	protein_coding
370	chr3	64092236	64445476	353241	-	PRICKLE2	protein_coding
371	chr1	42925353	42958893	33541	-	SLC2A1	protein_coding
372	chr1	209614870	209652425	37556	-	LAMB3	protein_coding
373	chr8	132866958	133134903	267946	+	TG	protein_coding
374	chr8	133036728	133102912	66185	-	SLA	protein_coding
375	chr7	28995235	29195451	200217	-	CPVL	protein_coding
376	chr7	29122340	29514667	392328	+	AC004593.2	protein_coding
377	chr7	29146569	29514328	367760	+	CHN2	protein_coding
378	chr4	40810027	41216714	406688	-	APBB2	protein_coding
379	chr2	74393836	74421662	27827	-	AC005041.1	protein_coding
380	chr2	74414176	74421591	7416	-	C2orf81	protein_coding
381	chr2	74415422	74416781	1360	+	AC005041.4	lncRNA
382	chr9	5450503	5470566	20064	+	CD274	protein_coding
383	chr1	111542218	111716691	174474	+	RAP1A	protein_coding
384	chr6	30931353	30955636	24284	-	SFTA2	protein_coding
385	chr6	30934523	30954221	19699	+	MUCL3	protein_coding
386	chr6	30945979	30954862	8884	-	HCG21	lncRNA
387	chr2	64901840	65056168	154329	-	LINC02245	lncRNA
388	chr10	65912523	67696195	1783673	-	CTNNA3	protein_coding
389	chr2	218710835	218755416	44582	+	TTLL4	protein_coding
390	chr2	49918503	51225575	1307073	-	NRXN1	protein_coding
391	chr2	215611563	215848954	237392	-	LINC00607	lncRNA
392	chr8	123178960	123210079	31120	+	FAM83A	protein_coding
393	chr10	70478767	70568450	89684	+	PALD1	protein_coding
394	chr3	189956728	190122437	165710	-	P3H2	protein_coding
395	chr16	28097976	28211965	113990	-	XPO6	protein_coding
396	chr6	154010496	154246867	236372	+	OPRM1	protein_coding
397	chr21	36699115	36749917	50803	+	SIM2	protein_coding
398	chr2	99141485	99322741	181257	+	AC079447.1	protein_coding
399	chr2	99242246	99255282	13037	-	LYG2	protein_coding
400	chr10	6144934	6254644	109711	+	PFKFB3	protein_coding
401	chr11	64251530	64269150	17621	+	PLCB3	protein_coding
402	chr2	159932006	160062615	130610	-	PLA2R1	protein_coding
403	chr2	2895048	3126026	230979	-	LINC01250	lncRNA
404	chr5	30545177	30693984	148808	-	AC099517.1	lncRNA
405	chr6	157981863	158099176	117314	+	SYNJ2	protein_coding
406	chr17	78315729	78347798	32070	+	AC087645.2	lncRNA
407	chr9	93121496	93134251	12756	-	NINJ1	protein_coding
408	chr1	164555584	164899296	343713	+	PBX1	protein_coding
409	chr3	139005806	139357223	351418	+	MRPS22	protein_coding
410	chr3	139316157	139340870	24714	-	AC024933.2	lncRNA
411	chr2	210477682	210679107	201426	+	CPS1	protein_coding
412	chr22	26169462	26383597	214136	+	SEZ6L	protein_coding
413	chr11	12674421	12944737	270317	+	TEAD1	protein_coding
414	chr3	49416777	49429314	12538	-	AC104452.1	protein_coding
415	chr3	49416778	49422685	5908	-	AMT	protein_coding
416	chr19	55376826	55378246	1421	+	TMEM190	protein_coding
417	chr19	55377579	55378125	547	-	AC020922.3	lncRNA
418	chr6	33721662	33746905	25244	-	IP6K3	protein_coding
419	chr17	3276942	3386317	109376	-	OR3A2	protein_coding
420	chr21	18269116	18485879	216764	-	TMPRSS15	protein_coding
421	chr15	73870949	73873540	2592	-	AC018943.1	lncRNA
422	chr6	485154	693139	207986	-	EXOC2	protein_coding
423	chr15	63500737	63503083	2347	-	AC007950.2	lncRNA
424	chr2	38073447	38231651	158205	+	CYP1B1-AS1	lncRNA
425	chr2	38203363	38239590	36228	-	AC009229.1	lncRNA
426	chr9	114155537	114312511	156975	+	COL27A1	protein_coding
427	chr8	142111414	142185527	74114	-	AC103758.1	lncRNA
428	chr14	80954989	81146306	191318	+	TSHR	protein_coding
429	chr14	81012099	81170429	158331	-	AC007262.2	lncRNA
430	chr10	58999482	59066396	66915	+	LINC00844	lncRNA
431	chr2	195532945	195540287	7343	+	LINC01825	lncRNA
432	chr16	649311	667833	18523	+	WDR90	protein_coding
433	chr12	54121277	54189008	67732	-	SMUG1	protein_coding
434	chr12	54126082	54147485	21404	+	LINC02381	lncRNA
435	chr1	65248219	65415871	167653	+	DNAJC6	protein_coding
436	chr7	100620416	100642779	22364	-	TFR2	protein_coding
437	chr17	6393693	6435199	41507	-	AIPL1	protein_coding
438	chr7	29191582	29194109	2528	-	AC004593.1	lncRNA
439	chr3	14602035	14641443	39409	+	AC090952.2	lncRNA
440	chr18	63123346	63320128	196783	-	BCL2	protein_coding
441	chr12	104802553	104958744	156192	-	SLC41A2	protein_coding
442	chr9	109498325	110172512	674188	+	PALM2AKAP2	protein_coding
443	chr8	141207166	141308305	101140	-	SLC45A4	protein_coding
444	chr14	38738155	38948273	210119	-	LINC00639	lncRNA
445	chr11	134331874	134378341	46468	+	GLB1L2	protein_coding
446	chr20	1442162	1473842	31681	-	NSFL1C	protein_coding
447	chr16	15434475	15625028	190554	+	BMERB1	protein_coding
448	chr16	15594387	15643154	48768	-	MARF1	protein_coding
449	chr7	44512535	44541330	28796	-	NPC1L1	protein_coding
450	chr20	46173739	46308498	134760	-	CDH22	protein_coding
451	chr1	161766320	161964070	197751	+	ATF6	protein_coding
452	chr6	139271362	139667284	395923	+	AL592429.2	lncRNA
453	chr1	204377850	204435846	57997	+	AL606489.1	lncRNA
454	chr12	75563202	75984015	420814	-	AC078923.1	lncRNA
455	chr15	52115100	52191392	76293	-	GNB5	protein_coding
456	chr7	5925550	5970683	45134	-	RSPH10B	protein_coding
457	chr19	708935	748329	39395	+	PALM	protein_coding
458	chr5	1456480	1523962	67483	-	LPCAT1	protein_coding
459	chr20	63659300	63698684	39385	+	RTEL1-TNFRSF6B	protein_coding
460	chr20	63696652	63698684	2033	+	TNFRSF6B	protein_coding
461	chr3	158732198	158829719	97522	+	MFSD1	protein_coding
462	chr4	173168811	173323967	155157	+	GALNT7	protein_coding
463	chr17	15436015	15503608	67594	-	CDRT4	protein_coding
464	chr17	15436021	15563561	127541	-	TVP23C-CDRT4	protein_coding
465	chr9	35909490	35937153	27664	+	SPAAR	protein_coding
466	chr18	63752935	63805376	52442	+	SERPINB7	protein_coding
467	chr14	21209136	21269494	60359	-	HNRNPC	protein_coding
468	chr12	1529891	1647212	117322	+	WNT5B	protein_coding
469	chr17	44170447	44179084	8638	+	ASB16	protein_coding
470	chr18	46476972	46657220	180249	-	LOXHD1	protein_coding
471	chr12	132196372	132329589	133218	-	GALNT9	protein_coding
472	chr11	27047186	27220113	172928	-	BBOX1-AS1	lncRNA
473	chr4	7192538	7742836	550299	+	SORCS2	protein_coding
474	chr1	233904676	234324511	419836	+	SLC35F3	protein_coding
475	chr1	236664141	236764631	100491	+	ACTN2	protein_coding
476	chr17	50560715	50627474	66760	+	CACNA1G	protein_coding
477	chr6	168920394	168964386	43993	-	AL513210.1	lncRNA
478	chr22	44702233	44862706	160474	+	PRR5-ARHGAP8	protein_coding
479	chr10	75431624	76560168	1128545	+	LRMDA	protein_coding
480	chr6	165327287	165988078	660792	-	PDE10A	protein_coding
481	chr5	141330571	141512981	182411	+	PCDHGA1	protein_coding
482	chr5	141338760	141512975	174216	+	PCDHGA2	protein_coding
483	chr5	141343829	141512975	169147	+	PCDHGA3	protein_coding
484	chr5	141350102	141512979	162878	+	PCDHGB1	protein_coding
485	chr5	141355021	141512975	157955	+	PCDHGA4	protein_coding
486	chr5	141360042	141512979	152938	+	PCDHGB2	protein_coding
487	chr5	141364232	141512979	148748	+	PCDHGA5	protein_coding
488	chr5	141370242	141512975	142734	+	PCDHGB3	protein_coding
489	chr5	141373891	141512975	139085	+	PCDHGA6	protein_coding
490	chr5	141382739	141512975	130237	+	PCDHGA7	protein_coding
491	chr5	141387698	141512975	125278	+	PCDHGB4	protein_coding
492	chr5	141390157	141512979	122823	+	PCDHGA8	protein_coding
493	chr5	141397987	141512979	114993	+	PCDHGB5	protein_coding
494	chr5	141402932	141512979	110048	+	PCDHGA9	protein_coding
495	chr5	141408021	141512979	104959	+	PCDHGB6	protein_coding
496	chr11	45095806	45235110	139305	+	PRDM11	protein_coding
497	chr11	45215815	45235292	19478	-	AC103681.2	lncRNA
498	chr4	36281616	36347511	65896	+	DTHD1	protein_coding
499	chr4	36311190	36392410	81221	-	AC104078.2	lncRNA
500	chr13	20973036	21061586	88551	-	LATS2	protein_coding
501	chr13	21005157	21018122	12966	+	LATS2-AS1	lncRNA
502	chr10	123706207	123940267	234061	-	CPXM2	protein_coding
503	chr1	21509397	21578410	69014	+	ALPL	protein_coding
504	chr12	44508275	44921848	413574	-	NELL2	protein_coding
505	chr13	34942287	35673022	730736	+	NBEA	protein_coding
506	chr2	58427799	59063766	635968	+	LINC01122	lncRNA
507	chr2	178829757	179050086	220330	-	CCDC141	protein_coding
508	chr17	58982638	59106921	124284	-	TRIM37	protein_coding
509	chr14	67701886	67734451	32566	+	RDH12	protein_coding
510	chr15	71096952	71783383	686432	+	THSD4	protein_coding
511	chr8	99013266	99877580	864315	+	VPS13B	protein_coding
512	chr1	43933320	43937240	3921	+	ARTN	protein_coding
513	chr14	61187559	61550976	363418	+	PRKCH	protein_coding
514	chr14	61529128	61657964	128837	+	AL355916.3	protein_coding
515	chr14	61535385	61545484	10100	-	AL355916.2	lncRNA
516	chr2	176164051	176188958	24908	-	HAGLR	lncRNA
517	chr20	19757606	20002459	244854	+	RIN2	protein_coding
518	chr15	92617448	92809884	192437	-	FAM174B	protein_coding
519	chr15	92699040	92724277	25238	-	AC091544.6	lncRNA
520	chr10	114431113	114768061	336949	-	ABLIM1	protein_coding
521	chr16	82035004	82098534	63531	+	HSD17B2	protein_coding
522	chr16	82044336	82139631	95296	-	AC092142.1	lncRNA
523	chr16	1363205	1414751	51547	-	UNKL	protein_coding
524	chr2	109129205	109504634	375430	+	SH3RF3	protein_coding
525	chr10	76869601	77638369	768769	-	KCNMA1	protein_coding
526	chr16	5033923	5087379	53457	+	ALG1	protein_coding
527	chr16	5044122	5066110	21989	-	C16orf89	protein_coding
528	chr8	103500696	104256094	755399	+	RIMS2	protein_coding
529	chr8	46822174	46907309	85136	+	LINC00293	lncRNA
530	chr15	45235930	45279251	43322	-	AC051619.4	lncRNA
531	chr15	45252234	45277846	25613	+	SLC28A2	protein_coding
532	chr5	66596361	67169595	573235	+	MAST4	protein_coding
533	chr12	113056709	113098028	41320	+	DTX1	protein_coding
534	chr19	31348881	31417794	68914	+	AC025809.1	lncRNA
535	chr16	85169525	85676204	506680	+	GSE1	protein_coding
536	chr6	132814569	132817564	2996	+	RPS12	protein_coding
537	chr1	11785723	11806455	20733	-	MTHFR	protein_coding
538	chr8	96645242	97149654	504413	+	CPQ	protein_coding
539	chr13	49444374	49495003	50630	+	SETDB2	protein_coding
540	chr17	1569268	1628886	59619	-	SLC43A2	protein_coding
541	chr18	37243040	37565827	322788	-	CELF4	protein_coding
542	chr1	9651731	9729114	77384	+	PIK3CD	protein_coding
543	chr22	23145326	23164350	19025	+	RAB36	protein_coding
544	chr11	1919703	1938706	19004	+	TNNT3	protein_coding
545	chr16	78099430	79212667	1113238	+	WWOX	protein_coding
546	chr10	10798397	11336675	538279	+	CELF2	protein_coding
547	chr19	34172504	34229515	57012	+	LSM14A	protein_coding
548	chr7	157335381	157417439	82059	+	DNAJB6	protein_coding
549	chr20	46008908	46016561	7654	+	MMP9	protein_coding
550	chr11	95976598	96343195	366598	-	MAML2	protein_coding
551	chr2	17877847	18361616	483770	+	KCNS3	protein_coding
552	chr18	62523025	62587709	64685	+	ZCCHC2	protein_coding
553	chr20	35701347	35742312	40966	-	RBM39	protein_coding
554	chr6	30136124	30148735	12612	+	TRIM40	protein_coding
555	chr1	246771837	246839611	67775	-	KIF28P	transcribed_unitary_pseudogene
556	chr3	158801257	158801935	679	-	AC080013.4	lncRNA
557	chr14	101447642	101457117	9476	+	AL049836.2	lncRNA
558	chr1	169849631	169894267	44637	-	SCYL3	protein_coding
559	chr2	223751686	223838027	86342	-	AP1S3	protein_coding
560	chr2	223757258	223945299	188042	-	AC093884.1	protein_coding
561	chr18	32672673	32773023	100351	-	KLHL14	protein_coding
562	chr2	29192774	29921586	728813	-	ALK	protein_coding
563	chr9	114086126	114099291	13166	-	KIF12	protein_coding
564	chr19	3538261	3574290	36030	-	MFSD12	protein_coding
565	chr19	3544199	3557569	13371	+	AC005786.3	lncRNA
566	chr12	3077355	3286564	209210	+	TSPAN9	protein_coding
567	chr12	3171657	3174056	2400	+	AC005912.2	lncRNA
568	chr7	27830573	28180795	350223	-	JAZF1	protein_coding
569	chr12	63844700	64162217	317518	+	SRGAP1	protein_coding
570	chr12	64038562	64097618	59057	-	AC020611.2	lncRNA
571	chr12	66347431	67069162	721732	-	GRIP1	protein_coding
572	chr19	31797666	32072113	274448	-	LINC01837	lncRNA
573	chr19	32025808	32073809	48002	+	LINC01533	lncRNA
574	chr4	183797692	184023526	225835	+	STOX2	protein_coding
575	chr6	38715311	39030792	315482	+	DNAH8	protein_coding
576	chr10	60026298	60733490	707193	-	ANK3	protein_coding
577	chr3	134597801	135260467	662667	+	EPHB1	protein_coding
578	chr3	135138469	135439888	301420	-	AC092969.1	lncRNA
579	chr2	196189099	196593684	404586	-	HECW2	protein_coding
580	chr15	41972763	41999094	26332	+	PLA2G4E-AS1	lncRNA
581	chr19	1039997	1065572	25576	+	ABCA7	protein_coding
582	chr15	92567817	92574529	6713	-	LINC00930	lncRNA
583	chr9	72521608	72838297	316690	+	TMC1	protein_coding
584	chr8	72537225	72938349	401125	+	KCNB2	protein_coding
585	chr5	4974690	5034267	59578	-	AC010451.1	lncRNA
586	chr5	4987789	5070314	82526	+	LINC01020	lncRNA
587	chr11	101029624	101129813	100190	-	PGR	protein_coding
588	chr19	4444999	4457794	12796	-	UBXN6	protein_coding
589	chr3	65353525	66038834	685310	-	MAGI1	protein_coding
590	chr2	224765090	225042468	277379	-	DOCK10	protein_coding
591	chr3	69168782	69542583	373802	-	FRMD4B	protein_coding
592	chr15	45321077	45321692	616	-	AC051619.1	processed_pseudogene
593	chr1	117001750	117036476	34727	+	CD101	protein_coding
594	chr19	51097606	51108409	10804	-	CTU1	protein_coding
595	chr19	44537058	44620821	83764	-	CEACAM22P	transcribed_unprocessed_pseudogene
596	chr10	116881477	117126586	245110	-	SHTN1	protein_coding
597	chr7	77122434	77329533	207100	+	CCDC146	protein_coding
598	chr3	32238679	32370321	131643	+	CMTM8	protein_coding
599	chr3	50606489	50611774	5286	-	CISH	protein_coding
600	chr22	24806169	24927578	121410	+	SGSM1	protein_coding
601	chr15	85621264	85627689	6426	-	AC087286.1	lncRNA
602	chr11	15966449	16739591	773143	-	SOX6	protein_coding
603	chr3	170418868	170860380	441513	+	AC026316.4	protein_coding
604	chr3	170448639	170860993	412355	+	SLC7A14-AS1	lncRNA
605	chr9	96385941	96418370	32430	-	ZNF367	protein_coding
606	chr12	80792520	80937925	145406	-	LIN7A	protein_coding
607	chr16	77788564	77980107	191544	+	VAT1L	protein_coding
608	chr8	58805412	59119147	313736	-	TOX	protein_coding
609	chr13	46334681	46438190	103510	-	RUBCNL	protein_coding
610	chr10	67796669	67838188	41520	-	DNAJC12	protein_coding
611	chr8	9002147	9116746	114600	+	ERI1	protein_coding
612	chr3	179236691	179267002	30312	-	KCNMB3	protein_coding
613	chr10	72332830	72355149	22320	-	DNAJB12	protein_coding
614	chr8	11486894	11564599	77706	+	BLK	protein_coding
615	chr11	2163929	2171815	7887	-	TH	protein_coding
616	chr22	46762617	47175699	413083	+	TBC1D22A	protein_coding
617	chr4	185587909	185594003	6095	+	AC093797.1	lncRNA
618	chr9	110190048	110208189	18142	-	C9orf152	protein_coding
619	chr1	169662007	169854080	192074	+	C1orf112	protein_coding
620	chr3	9779860	9793011	13152	-	TADA3	protein_coding
621	chr3	157259742	157533619	273878	-	VEPH1	protein_coding
622	chr8	38400215	38468834	68620	-	FGFR1	protein_coding
623	chr8	38421889	38426096	4208	+	AC087623.1	lncRNA
624	chr8	64798804	64862370	63567	+	AC104232.3	lncRNA
625	chr1	43337818	43354466	16649	+	MPL	protein_coding
626	chr21	41464300	41531116	66817	-	TMPRSS2	protein_coding
627	chr6	17759183	17987635	228453	-	KIF13A	protein_coding
628	chr3	184712245	184740104	27860	+	AC107294.2	lncRNA
629	chr3	184725013	184773178	48166	-	LINC02069	lncRNA
630	chr8	108871128	109063417	192290	-	AC104248.1	lncRNA
631	chr3	150852484	151080726	228243	+	CLRN1-AS1	lncRNA
632	chr3	150870376	150905439	35064	-	MINDY4B	protein_coding
633	chr3	150882997	150941743	58747	-	AC020636.2	protein_coding
634	chr3	150890636	151038818	148183	+	AC020636.1	lncRNA
635	chr11	12094008	12359144	265137	+	MICAL2	protein_coding
636	chr8	27490781	27545564	54784	+	EPHX2	protein_coding
637	chr13	33355206	33676796	321591	-	AL139383.1	lncRNA
638	chr11	65014182	65040570	26389	+	ARL2-SNX15	protein_coding
639	chr1	110519837	110631474	111638	-	KCNA2	protein_coding
640	chr11	78652829	79441030	788202	-	TENM4	protein_coding
641	chr15	77613027	77820900	207874	-	LINGO1	protein_coding
642	chr6	168441151	168673445	232295	+	SMOC2	protein_coding
643	chr22	41561010	41577741	16732	+	CSDC2	protein_coding
644	chr7	36324152	36390125	65974	-	KIAA0895	protein_coding
645	chr2	165957188	166390771	433584	+	SCN1A-AS1	lncRNA
646	chr2	165984641	166149214	164574	-	SCN1A	protein_coding
647	chr5	1050384	1112063	61680	-	SLC12A7	protein_coding
648	chr1	165201867	165356715	154849	-	LMX1A	protein_coding
649	chr18	23197144	23437961	240818	-	TMEM241	protein_coding
650	chr20	24949269	24959928	10660	+	CST7	protein_coding
651	chr18	31343368	31426988	83621	-	DSG1-AS1	lncRNA
652	chr20	9068763	9481242	412480	+	PLCB4	protein_coding
653	chr17	75441159	75500452	59294	+	TMEM94	protein_coding
654	chr17	7855066	7856099	1034	+	TMEM88	protein_coding
655	chr1	46432129	46482493	50365	+	FAAHP1	transcribed_unprocessed_pseudogene
656	chr15	57375967	57550717	174751	+	CGNL1	protein_coding
657	chr7	137381037	137847092	466056	-	DGKI	protein_coding
658	chr3	173396284	174286644	890361	+	NLGN1	protein_coding
659	chr3	50674927	51384198	709272	+	DOCK3	protein_coding
660	chr2	171434217	171485052	50836	+	DCAF17	protein_coding
661	chr2	167954020	168247595	293576	-	STK39	protein_coding
662	chr12	132489551	132585188	95638	+	FBRSL1	protein_coding
663	chr7	31687215	31708455	21241	+	PPP1R17	protein_coding
664	chr14	74405894	74426210	20317	-	SYNDIG1L	protein_coding
665	chr12	48198357	48230275	31919	+	AC024257.3	lncRNA
666	chr1	81306147	81992436	686290	+	ADGRL2	protein_coding
667	chr18	55222185	55664787	442603	-	TCF4	protein_coding
668	chr7	106372251	106770207	397957	-	AC004917.1	lncRNA
669	chr17	6985494	7019414	33921	-	AC040977.2	lncRNA
670	chr17	7012417	7014532	2116	+	RNASEK	protein_coding
671	chr17	7012635	7017520	4886	+	RNASEK-C17orf49	protein_coding
672	chr10	73183362	73247255	63894	-	DNAJC9	protein_coding
673	chr15	39799008	39920266	121259	-	GPR176	protein_coding
674	chr2	54723499	54972025	248527	+	EML6	protein_coding
675	chr2	54768492	54801540	33049	-	AC104781.1	lncRNA
676	chr18	24725762	24986980	261219	+	AC018697.1	lncRNA
677	chr2	177111036	177212662	101627	-	AC079305.2	lncRNA
678	chr19	45306413	45322875	16463	-	CKM	protein_coding
679	chr15	79311112	79427432	116321	+	TMED3	protein_coding
680	chr5	35904288	35938779	34492	-	CAPSL	protein_coding
681	chr12	3149797	3151476	1680	+	TSPAN9-IT1	lncRNA
682	chr1	231363751	231422287	58537	-	EGLN1	protein_coding
683	chr1	231363797	231528603	164807	-	AL445524.2	protein_coding
684	chr7	43926436	43956136	29701	+	UBE2D4	protein_coding
685	chr7	43940895	44019175	78281	-	POLR2J4	lncRNA
686	chr7	43951910	44019151	67242	-	AC004951.4	lncRNA
687	chr14	34709113	34714823	5711	-	CFL2	protein_coding
688	chr6	150143044	150250392	107349	+	PPP1R14C	protein_coding
689	chr8	26514031	26658178	144148	+	DPYSL2	protein_coding
690	chr7	4130181	4134837	4657	-	AC017000.1	lncRNA
691	chr3	46364955	46407059	42105	-	CCR5AS	lncRNA
692	chr5	143605628	143828772	223145	+	AC008696.2	lncRNA
693	chr17	27333241	27352828	19588	+	AC026254.2	lncRNA
694	chr13	30340267	30377145	36879	-	LINC00426	lncRNA
695	chr16	1790413	1794971	4559	-	IGFALS	protein_coding
696	chr11	70467856	71252577	784722	-	SHANK2	protein_coding
697	chr5	140157319	140173051	15733	+	AC011379.2	lncRNA
698	chr8	141507333	141509785	2453	+	AC138647.2	lncRNA
699	chr7	151057210	151076526	19317	+	SLC4A2	protein_coding
700	chr4	36496128	36641939	145812	-	LINC02505	lncRNA
701	chr7	93424486	93574730	150245	-	CALCR	protein_coding
702	chr3	170691997	170736061	44065	-	AC026316.5	lncRNA
703	chr15	64841883	64868002	26120	+	PLEKHO2	protein_coding
704	chr14	72969451	73027131	57681	-	ZFYVE1	protein_coding
705	chr2	217799588	218033982	234395	-	TNS1	protein_coding
706	chr13	113820549	113864076	43528	-	GAS6	protein_coding
707	chr6	8102711	8343139	240429	+	AL355499.1	lncRNA
708	chr6	8158162	8760447	602286	+	AL355499.2	lncRNA
709	chr10	103594027	103855543	261517	-	SH3PXD2A	protein_coding
710	chr14	100537147	100587413	50267	-	BEGAIN	protein_coding
711	chr3	195658062	195739964	81903	+	MUC20-OT1	lncRNA
712	chr3	195720884	195741123	20240	+	MUC20	protein_coding
713	chr11	2129112	2158391	29280	-	AC132217.2	protein_coding
714	chr11	2132538	2161209	28672	-	INS-IGF2	protein_coding
715	chr18	2916994	3013144	96151	-	LPIN2	protein_coding
716	chr18	2967018	2985410	18393	+	AP000919.2	lncRNA
717	chr12	130396137	130716281	320145	-	RIMBP2	protein_coding
718	chr1	212858275	212899363	41089	+	FLVCR1	protein_coding
719	chr11	120236640	120319945	83306	+	POU2F3	protein_coding
720	chr10	126012381	126388455	376075	-	ADAM12	protein_coding
721	chr22	32507820	33058381	550562	-	SYN3	protein_coding
722	chr5	128257909	128659185	401277	-	FBN2	protein_coding
723	chr12	50923472	50932510	9039	+	METTL7A	protein_coding
724	chr7	28957667	28959345	1679	+	AC005013.1	lncRNA
725	chr12	65017468	65054124	36657	+	AC135895.1	lncRNA
726	chr12	65050626	65121305	70680	-	WIF1	protein_coding
727	chr4	165361194	165498547	137354	+	CPE	protein_coding
728	chr4	67417305	67468251	50947	-	AC104806.2	lncRNA
729	chr3	25174332	25597932	423601	+	RARB	protein_coding
730	chr15	42348103	42412317	64215	+	AC012651.1	protein_coding
731	chr15	42359498	42412949	53452	+	CAPN3	protein_coding
732	chr2	108894471	108989372	94902	-	EDAR	protein_coding
733	chr7	24796540	24981634	185095	-	OSBPL3	protein_coding
734	chr11	108505435	108593768	88334	-	EXPH5	protein_coding
735	chr9	132725578	132878777	153200	-	AK8	protein_coding
736	chr17	27237859	27241661	3803	-	AC129926.1	lncRNA
737	chr17	43875357	43909711	34355	-	MPP2	protein_coding
738	chr12	95791733	95858839	67107	-	AC090001.1	lncRNA
739	chr12	95803097	95823307	20211	+	LINC02410	lncRNA
740	chr22	24219654	24245142	25489	-	GGT5	protein_coding
741	chr17	75500261	75515537	15277	-	CASKIN2	protein_coding
742	chr1	152622834	152623103	270	-	LCE3A	protein_coding
743	chr12	6199715	6238271	38557	+	CD9	protein_coding
744	chr2	38406527	38515934	109408	-	LINC02613	lncRNA
745	chr15	65327127	65378002	50876	-	IGDCC3	protein_coding
746	chr12	109277978	109309284	31307	-	FOXN4	protein_coding
747	chr14	56488354	56650606	162253	+	TMEM260	protein_coding
748	chr10	95311771	95561414	249644	-	SORBS1	protein_coding
749	chr2	65436711	66200373	763663	+	AC007389.1	lncRNA
750	chr1	26051301	26068436	17136	-	TRIM63	protein_coding
751	chr7	69598296	70793506	1195211	+	AUTS2	protein_coding
752	chr7	43582758	43650713	67956	+	STK17A	protein_coding
753	chr7	43608456	43729717	121262	-	COA1	protein_coding
754	chr4	122618983	122689156	70174	+	IL21-AS1	lncRNA
755	chr14	46839629	47675605	835977	-	MDGA2	protein_coding
756	chr17	45799390	45895680	96291	-	MAPT-AS1	lncRNA
757	chr4	7758714	7939926	181213	-	AFAP1	protein_coding
758	chr4	7798527	7808051	9525	+	AC112254.1	lncRNA
759	chr19	47113274	47210636	97363	+	SAE1	protein_coding
760	chr3	3066324	3126613	60290	-	IL5RA	protein_coding
761	chr12	59322765	59436874	114110	+	AC108721.2	lncRNA
762	chr12	59366218	59411171	44954	-	AC108721.1	lncRNA
763	chr20	37693955	37872129	178175	+	CTNNBL1	protein_coding
764	chr8	127578473	127636867	58395	+	AC104370.1	lncRNA
765	chr12	25409307	25648579	239273	-	LMNTD1	protein_coding
766	chr6	28903002	28923988	20987	-	TRIM27	protein_coding
767	chr1	114392790	114511203	118414	-	TRIM33	protein_coding
768	chr6	36390551	36442854	52304	-	PXT1	protein_coding
769	chr3	39292556	39384300	91745	-	AC104850.2	lncRNA
770	chr1	234646289	234683176	36888	+	AL160408.1	lncRNA
771	chr1	101235683	101236528	846	-	AL109741.1	lncRNA
772	chr17	35893707	35911651	17945	-	AC015849.5	transcribed_processed_pseudogene
773	chr2	176495255	176819180	323926	+	LINC01117	lncRNA
774	chr3	37452115	37823507	371393	+	ITGA9	protein_coding
775	chr18	23957754	23982556	24803	-	AC010754.1	lncRNA
776	chr11	124865432	124881471	16040	+	ROBO3	protein_coding
777	chr5	150219491	150290291	70801	-	CAMK2A	protein_coding
778	chr6	32150495	32154373	3879	-	AL662884.4	protein_coding
779	chr6	32152802	32154365	1564	-	AL662884.3	lncRNA
780	chr11	120511746	120988906	477161	+	GRIK4	protein_coding
781	chr15	56652488	56918571	266084	-	AC090517.4	protein_coding
782	chr15	56795460	56918499	123040	-	AC090517.5	lncRNA
783	chr15	91408708	91605873	197166	+	CRAT37	lncRNA
784	chr4	2741648	2756342	14695	-	TNIP2	protein_coding
785	chr6	157700387	157945077	244691	+	SNX9	protein_coding
786	chr16	89818179	89871319	53141	+	SPIRE2	protein_coding
787	chr1	203475806	203491352	15547	+	PRELP	protein_coding
788	chr20	19208652	19212164	3513	-	AL136090.2	lncRNA
789	chr5	146581146	147084784	503639	-	PPP2R2B	protein_coding
790	chr2	215996329	216082955	86627	-	PECR	protein_coding
791	chr1	212504178	212534060	29883	+	AC092803.2	lncRNA
792	chr11	65066300	65084164	17865	-	CDCA5	protein_coding
793	chr4	101411286	102074812	663527	+	BANK1	protein_coding
794	chr8	71197433	71592025	394593	-	EYA1	protein_coding
795	chr14	77274956	77320883	45928	-	POMT2	protein_coding
796	chr3	138947217	138953990	6774	+	FOXL2NB	protein_coding
797	chr12	123973215	124088594	115380	+	AC068790.8	lncRNA
798	chr12	123973241	124316024	342784	+	RFLNA	protein_coding
799	chr7	102285091	102321711	36621	+	SH2B2	protein_coding
800	chr11	102576832	102625332	48501	-	MMP20	protein_coding
801	chr11	102606916	102628070	21155	+	AP000851.1	lncRNA
802	chr12	85800703	85836409	35707	-	RASSF9	protein_coding
803	chr13	20702127	20723098	20972	+	IL17D	protein_coding
804	chr12	12049844	12211084	161241	+	BCL2L14	protein_coding
805	chr14	95181940	95319908	137969	-	CLMN	protein_coding
806	chr19	35399511	35419385	19875	+	LINC01531	lncRNA
807	chr18	22699481	22933764	234284	-	AC090912.1	lncRNA
808	chr18	22723491	22907721	184231	-	AC090912.2	lncRNA
809	chr18	22798261	23026488	228228	+	RBBP8	protein_coding
810	chr8	79762371	79767857	5487	-	HEY1	protein_coding
811	chr3	115802363	117139389	1337027	-	LSAMP	protein_coding
812	chr20	8077251	8968360	891110	+	PLCB1	protein_coding
813	chr9	122403407	122639685	236279	+	AL359636.2	lncRNA
814	chr9	122628579	122629573	995	-	OR1B1	protein_coding
815	chr19	43785874	43827206	41333	-	LYPD5	protein_coding
816	chr4	15004942	15427914	422973	-	C1QTNF7-AS1	lncRNA
817	chr22	32359886	32382106	22221	-	RFPL3S	lncRNA
818	chr12	57216794	57226449	9656	+	NXPH4	protein_coding
819	chr14	68874128	68979440	105313	-	ACTN1	protein_coding
820	chr1	172775905	173064015	288111	+	AL031599.1	lncRNA
821	chr12	101568353	101686028	117676	+	MYBPC1	protein_coding
822	chr3	107522936	107811339	288404	+	BBX	protein_coding
823	chr6	29722775	29738528	15754	+	HLA-F	protein_coding
824	chr10	96998038	97185959	187922	-	SLIT1	protein_coding
825	chr17	43483865	43610338	126474	+	DHX8	protein_coding
826	chr17	43527844	43579620	51777	-	ETV4	protein_coding
827	chr9	841690	969090	127401	+	DMRT1	protein_coding
828	chr10	21513475	21526368	12894	-	SKIDA1	protein_coding
829	chr11	105137714	105531697	393984	-	CARD18	protein_coding
830	chr6	44158811	44184401	25591	+	CAPN11	protein_coding
831	chr19	11089462	11133820	44359	+	LDLR	protein_coding
832	chr7	130293134	130324180	31047	+	CPA4	protein_coding
833	chr6	71886703	72403143	516441	+	RIMS1	protein_coding
834	chr13	112894378	113099742	205365	+	MCF2L	protein_coding
835	chr2	45651345	46187990	536646	+	PRKCE	protein_coding
836	chr6	149883375	149898102	14728	-	RAET1E	protein_coding
837	chr6	149884431	149919508	35078	+	RAET1E-AS1	lncRNA
838	chr11	133896438	133956968	60531	-	IGSF9B	protein_coding
839	chr8	57492884	57592451	99568	+	AC090796.1	lncRNA
840	chr3	189631389	189897276	265888	+	TP63	protein_coding
841	chr11	13276652	13387266	110615	+	ARNTL	protein_coding
842	chr17	42667914	42676994	9081	-	PLEKHH3	protein_coding
843	chr19	5978403	6020363	41961	+	AC011444.1	lncRNA
844	chr14	90061994	90185853	123860	+	KCNK13	protein_coding
845	chr8	126556323	127419050	862728	+	PCAT1	lncRNA
846	chr22	32205115	32278382	73268	+	SLC5A4-AS1	lncRNA
847	chr1	162497251	162529631	32381	+	UHMK1	protein_coding
848	chr9	136881912	136926607	44696	+	TRAF2	protein_coding
849	chr2	106093308	106194301	100994	-	UXS1	protein_coding
850	chr17	14301081	14349404	48324	+	HS3ST3B1	protein_coding
851	chr15	52056675	52100523	43849	-	AC023906.5	lncRNA
852	chr1	198638457	198757476	119020	+	PTPRC	protein_coding
853	chr1	198679139	198680033	895	-	PEBP1P3	processed_pseudogene
854	chr6	167146414	167196913	50500	+	TCP10L2	protein_coding
855	chr7	23310209	23470491	160283	-	IGF2BP3	protein_coding
856	chr3	99638475	99799226	160752	+	COL8A1	protein_coding
857	chr19	7830233	7864976	34744	+	EVI5L	protein_coding
858	chr3	194296191	194322871	26681	-	LINC00887	lncRNA
859	chr8	22690150	22798616	108467	+	AC055854.1	lncRNA
860	chr8	22698384	22703776	5393	-	AC105046.2	lncRNA
861	chr21	31118416	31559977	441562	-	TIAM1	protein_coding
862	chr15	65895079	66253747	358669	-	MEGF11	protein_coding
863	chr16	84368527	84464187	95661	+	ATP2C2	protein_coding
864	chr17	76672551	76711016	38466	-	MXRA7	protein_coding
865	chr1	36795527	37034515	238989	-	GRIK3	protein_coding
866	chr17	82101460	82212830	111371	-	CCDC57	protein_coding
867	chr17	82153430	82154815	1386	+	AC129510.1	lncRNA
868	chr16	57976435	57988116	11682	+	TEPP	protein_coding
869	chr10	27672874	27746060	73187	-	MKX	protein_coding
870	chr4	184503271	184537626	34356	-	LINC02427	lncRNA
871	chr11	124883691	124898500	14810	-	ROBO4	protein_coding
872	chr11	124883691	124887789	4099	+	AP003501.1	lncRNA
873	chr17	74670578	74747335	76758	+	RAB37	protein_coding
874	chr15	59372693	59523555	150863	+	FAM81A	protein_coding
875	chr2	241356285	241494841	138557	+	FARP2	protein_coding
876	chr19	2511219	2702694	191476	-	GNG7	protein_coding
877	chr1	15247272	15400283	153012	+	FHAD1	protein_coding
878	chr16	87083562	87317420	233859	-	C16orf95	protein_coding
879	chr2	239048168	239401654	353487	-	HDAC4	protein_coding
880	chr20	21125983	21246622	120640	+	KIZ	protein_coding
881	chr18	77421619	77561044	139426	+	AC124254.2	lncRNA
882	chr1	17066761	17119451	52691	-	PADI2	protein_coding
883	chr10	71396920	71815947	419028	+	CDH23	protein_coding
884	chr10	112950247	113167678	217432	+	TCF7L2	protein_coding
885	chr10	113550837	113589602	38766	+	HABP2	protein_coding
886	chr21	39184176	39321559	137384	-	BRWD1	protein_coding
887	chr21	39313935	39314962	1028	+	BRWD1-AS2	lncRNA
888	chr11	1995176	2001470	6295	-	H19	lncRNA
889	chr21	41679181	41697336	18156	+	LINC00111	lncRNA
890	chr3	24494087	24681711	187625	+	THRB-AS1	lncRNA
891	chr3	24496272	24499580	3309	-	AC012087.2	lncRNA
892	chr12	6346843	6377730	30888	-	SCNN1A	protein_coding
893	chr17	80169992	80209331	39340	+	CARD14	protein_coding
894	chr10	1526637	1556984	30348	+	ADARB2-AS1	lncRNA
895	chr10	3775996	3785281	9286	-	KLF6	protein_coding
896	chr2	96335766	96377091	41326	+	NCAPH	protein_coding
897	chr15	74782057	74803198	21142	+	CSK	protein_coding
898	chr15	59132434	59372871	240438	-	MYO1E	protein_coding
899	chr15	59348648	59359889	11242	-	AC092868.2	lncRNA
900	chr7	151085831	151144436	58606	+	AGAP3	protein_coding
901	chr10	75094432	75109221	14790	-	DUSP13	protein_coding
902	chr2	135787850	135837184	49335	-	LCT	protein_coding
903	chr1	53328233	53336509	8277	+	LINC01771	lncRNA
904	chr6	125781161	125932034	150874	+	NCOA7	protein_coding
905	chr2	215311956	215349773	37818	+	ATIC	protein_coding
906	chr2	46698940	46822804	123865	+	LINC01118	lncRNA
907	chr10	121989163	122254545	265383	+	TACC2	protein_coding
908	chr10	122145106	122155197	10092	-	AC063960.2	lncRNA
909	chr12	19775451	20012261	236811	+	AC024901.1	lncRNA
910	chr1	212686417	212699840	13424	-	BATF3	protein_coding
911	chr17	4004445	4143030	138586	-	ZZEF1	protein_coding
912	chr6	135283532	135497765	214234	-	AHI1	protein_coding
913	chr14	94026340	94048930	22591	+	OTUB2	protein_coding
914	chr4	150078445	150257438	178994	+	DCLK2	protein_coding
915	chr17	27456470	27626438	169969	+	KSR1	protein_coding
916	chr4	41359607	41700044	340438	+	LIMCH1	protein_coding
917	chr17	77280569	77500596	220028	+	SEPTIN9	protein_coding
918	chr11	2376177	2397397	21221	+	CD81	protein_coding
919	chr13	48232612	48270357	37746	+	ITM2B	protein_coding
920	chr7	18086949	19002416	915468	+	HDAC9	protein_coding
921	chr15	45587351	45676314	88964	+	AC090527.2	protein_coding
922	chr15	45631148	45691281	60134	+	SQOR	protein_coding
923	chr10	274190	689668	415479	-	DIP2C	protein_coding
924	chr11	57484534	57515780	31247	-	SLC43A1	protein_coding
925	chr9	81977614	82780194	802581	+	AL162726.3	transcribed_unprocessed_pseudogene
926	chr5	9035033	9546075	511043	-	SEMA5A	protein_coding
927	chr22	38818452	38844028	25577	-	NPTXR	protein_coding
928	chr10	97865000	98030828	165829	-	CRTAC1	protein_coding
929	chr3	72080564	72084641	4078	-	AC105265.3	lncRNA
930	chr17	78787381	78841441	54061	-	USP36	protein_coding
931	chr3	32996609	33097202	100594	-	GLB1	protein_coding
932	chr5	135033280	135358219	324940	+	C5orf66	lncRNA
933	chr5	135120526	135139681	19156	+	AC008406.2	lncRNA
934	chr5	135124380	135131249	6870	-	AC008406.1	lncRNA
935	chr3	44975241	45036066	60826	+	EXOSC7	protein_coding
936	chr3	45001548	45036071	34524	+	CLEC3B	protein_coding
937	chr11	12377563	12535356	157794	+	PARVA	protein_coding
938	chr11	60429572	60455214	25643	+	MS4A5	protein_coding
939	chr3	115147605	115564389	416785	+	AC026341.1	lncRNA
940	chr14	104924713	104937761	13049	+	PLD4	protein_coding
941	chr20	58818919	58850903	31985	-	GNAS-AS1	lncRNA
942	chr16	3953387	4116442	163056	-	ADCY9	protein_coding
943	chr14	61570405	61658696	88292	+	AL355916.1	lncRNA
944	chr21	38988569	39062894	74326	-	AF064858.1	lncRNA
945	chr6	99606774	99615578	8805	+	PRDM13	protein_coding
946	chr15	36889204	37101299	212096	-	MEIS2	protein_coding
947	chr7	108147623	108456717	309095	-	NRCAM	protein_coding
948	chr2	34799850	35185689	385840	+	AC012593.1	lncRNA
949	chr10	43385617	43409166	23550	-	HNRNPF	protein_coding
950	chr1	226548764	226609230	60467	+	STUM	protein_coding
951	chr11	112961247	113278436	317190	+	NCAM1	protein_coding
952	chr19	29923644	30016612	92969	+	URI1	protein_coding
953	chr5	131245493	131398447	152955	+	CDC42SE2	protein_coding
954	chr2	48529925	48776517	246593	+	STON1-GTF2A1L	protein_coding
955	chr2	48632291	48755724	123434	-	AC073082.1	protein_coding
956	chr2	48686774	48755730	68957	-	LHCGR	protein_coding
957	chr3	184399790	184457891	58102	+	LINC02054	lncRNA
958	chr11	11956207	12009769	53563	-	DKK3	protein_coding
959	chr11	117427772	117817525	389754	-	DSCAML1	protein_coding
960	chr7	155644451	155781485	137035	+	RBM33	protein_coding
961	chr16	75627474	75648643	21170	-	KARS1	protein_coding
962	chr5	172325000	172454525	129526	-	SH3PXD2B	protein_coding
963	chr1	211639440	211654627	15188	+	LINC01693	lncRNA
964	chr7	135774521	135932997	158477	+	AC015987.1	lncRNA
965	chr10	125896564	126009592	113029	+	FANK1	protein_coding
966	chr18	59430939	59697662	266724	-	CCBE1	protein_coding
967	chr12	6772512	6778455	5944	+	LAG3	protein_coding
968	chr5	181236897	181248096	11200	-	RACK1	protein_coding
969	chr5	181246507	181272167	25661	+	CTC-338M12.4	lncRNA
970	chr20	44355700	44434596	78897	+	HNF4A	protein_coding
971	chr14	56648965	56730535	81571	-	AL161757.5	lncRNA
972	chr11	106465985	106469296	3312	+	AP003173.1	lncRNA
973	chr12	113392445	113426301	33857	-	SDS	protein_coding
974	chr12	113422380	113438276	15897	+	SDSL	protein_coding
975	chr10	120925547	120980700	55154	-	AC010998.1	lncRNA
976	chr5	123089241	123194266	105026	+	PRDM6	protein_coding
977	chr10	86668507	86736072	67566	+	LDB3	protein_coding
978	chr15	60488284	61229302	741019	-	RORA	protein_coding
979	chr15	61181249	61195938	14690	+	AC012404.1	lncRNA
980	chr6	29528721	29533665	4945	+	LINC01015	lncRNA
981	chr7	128954180	129055173	100994	-	TNPO3	protein_coding
982	chr14	32329298	32837684	508387	+	AKAP6	protein_coding
983	chr6	39048781	39091303	42523	+	GLP1R	protein_coding
984	chr20	20052514	20360703	308190	+	CFAP61	protein_coding
985	chr10	120597949	120600124	2176	+	LINC01561	lncRNA
986	chr12	104455295	104762014	306720	+	CHST11	protein_coding
987	chr18	13217498	13652755	435258	+	LDLRAD4	protein_coding
988	chr19	2977538	2995179	17642	+	TLE6	protein_coding
989	chr1	15756607	15786594	29988	+	FBLIM1	protein_coding
990	chr10	61901684	62096944	195261	+	ARID5B	protein_coding
991	chr17	7015818	7019659	3842	-	MIR497HG	lncRNA
992	chr15	69298912	69407780	108869	+	PAQR5	protein_coding
993	chr15	47184101	47774228	590128	+	SEMA6D	protein_coding
994	chr20	19212642	19722926	510285	+	SLC24A3	protein_coding
995	chr20	19242302	19284596	42295	-	SLC24A3-AS1	lncRNA
996	chr3	120349449	120423826	74378	+	AC063952.1	transcribed_unitary_pseudogene
997	chr3	120392293	120450993	58701	-	FSTL1	protein_coding
998	chr19	1026586	1039068	12483	+	CNN2	protein_coding
999	chr2	202073255	202205188	131934	+	KIAA2012	protein_coding
1000	chr2	202075410	202117062	41653	-	KIAA2012-AS1	lncRNA
1001	chr7	50304068	50405101	101034	+	IKZF1	protein_coding
1002	chr22	44243665	44312951	69287	-	SHISAL1	protein_coding
1003	chr22	18150170	18177397	27228	+	USP18	protein_coding
1004	chr6	692530	796781	104252	+	AL357054.2	lncRNA
1005	chr17	6451263	6556555	105293	-	PITPNM3	protein_coding
1006	chr7	149472696	149497817	25122	-	ZNF746	protein_coding
1007	chr3	52075226	52154690	79465	-	POC1A	protein_coding
1008	chr10	97356358	97426076	69719	-	RRP12	protein_coding
1009	chr10	97401115	97419524	18410	+	AL355490.2	lncRNA
1010	chr11	32387775	32435564	47790	-	WT1	protein_coding
1011	chr9	121207794	121332843	125050	+	GSN	protein_coding
1012	chr18	76357682	76495242	137561	-	ZNF516	protein_coding
1013	chr2	241188509	241225377	36869	+	ANO7	protein_coding
1014	chr2	127183832	127220313	36482	-	CYP27C1	protein_coding
1015	chr4	151409176	151670503	261328	+	FAM160A1	protein_coding
1016	chr3	141324213	141449792	125580	+	ZBTB38	protein_coding
1017	chr18	45825675	45844094	18420	+	SIGLEC15	protein_coding
1018	chr1	174159410	174995308	835899	+	RABGAP1L	protein_coding
1019	chr11	68312591	68449275	136685	+	LRP5	protein_coding
1020	chr7	130791264	131110161	318898	-	AC016831.6	lncRNA
1021	chr7	130938963	131110176	171214	-	LINC-PINT	lncRNA
1022	chr9	114060127	114078328	18202	-	AMBP	protein_coding
1023	chr8	38148741	38163772	15032	+	AC084024.3	lncRNA
1024	chr2	950849	1367613	416765	+	SNTG2	protein_coding
1025	chr1	26826688	26857604	30917	+	ZDHHC18	protein_coding
1026	chr22	33104330	33145861	41532	+	LINC01640	lncRNA
1027	chr4	77157207	77433388	276182	+	CCNG2	protein_coding
1028	chr3	107430892	107463912	33021	+	LINC01990	lncRNA
1029	chr4	78939485	79309673	370189	+	LINC01088	lncRNA
1030	chr4	79225694	79326061	100368	-	NAA11	protein_coding
1031	chr12	26211164	26335856	124693	-	AC022509.2	lncRNA
1032	chr12	26229548	26319720	90173	-	AC022509.1	lncRNA
1033	chr16	90004871	90019890	15020	-	DBNDD1	protein_coding
1034	chr2	30722771	30820542	97772	-	CAPN13	protein_coding
1035	chr8	18527303	19084730	557428	-	PSD3	protein_coding
1036	chr10	116849499	116911788	62290	+	ENO4	protein_coding
1037	chr15	50241947	50265965	24019	-	HDC	protein_coding
1038	chr3	197578213	197627906	49694	-	AC132008.2	transcribed_unprocessed_pseudogene
1039	chr15	94841059	95169864	328806	+	AC087633.2	transcribed_processed_pseudogene
1040	chr11	2404515	2423045	18531	-	TRPM5	protein_coding
1041	chr7	40135005	40860763	725759	+	SUGCT	protein_coding
1042	chr17	81509971	81523847	13877	-	ACTG1	protein_coding
1043	chr17	81514047	81527776	13730	+	AC139149.1	lncRNA
1044	chr5	160187367	160238735	51369	+	FABP6	protein_coding
1045	chr15	91853708	92172435	318728	+	SLCO3A1	protein_coding
1046	chr7	36153254	36301538	148285	+	EEPD1	protein_coding
1047	chr22	39242188	39279897	37710	+	AL031590.1	lncRNA
1048	chr19	38211006	38229714	18709	-	DPF1	protein_coding
1049	chr12	51848223	51852729	4507	+	FIGNL2-DT	lncRNA
1050	chr2	166195185	166376001	180817	-	SCN9A	protein_coding
1051	chr5	157142933	157255185	112253	+	ITK	protein_coding
1052	chr5	157199242	157224380	25139	-	AC010609.1	lncRNA
1053	chr15	35546154	35860199	314046	+	DPH6-DT	lncRNA
1054	chr19	55836540	55881855	45316	+	NLRP4	protein_coding
1055	chr11	95150539	95234391	83853	+	AP000787.1	lncRNA
1056	chr2	30887626	30897387	9762	-	AC009301.1	lncRNA
1057	chr15	40217428	40277487	60060	+	PAK6	protein_coding
1058	chr15	40218500	40264890	46391	+	BUB1B-PAK6	protein_coding
1059	chr15	40258501	40260370	1870	+	AC020658.6	TEC
1060	chr9	14081843	14398983	317141	-	NFIB	protein_coding
1061	chr2	150169474	150356460	186987	+	LINC01818	lncRNA
1062	chr9	123356170	123380324	24155	+	CRB2	protein_coding
1063	chr6	75921114	76072678	151565	-	IMPG1	protein_coding
1064	chr1	6785454	7769706	984253	+	CAMTA1	protein_coding
1065	chr9	136006537	136095289	88753	-	NACC2	protein_coding
1066	chr2	39436530	39665343	228814	+	MAP4K3-DT	lncRNA
1067	chr8	10474565	10482388	7824	+	LINCR-0001	lncRNA
1068	chr7	134368737	134432534	63798	-	AC009275.1	lncRNA
1069	chr4	37244743	37449463	204721	+	NWD2	protein_coding
1070	chr22	43879678	43892013	12336	-	PNPLA5	protein_coding
1071	chr1	155033824	155050930	17107	+	DCST1	protein_coding
1072	chr9	114850968	115402644	551677	+	DELEC1	lncRNA
1073	chr6	9596110	10211608	615499	-	OFCC1	transcribed_unitary_pseudogene
1074	chr17	31391675	31538211	146537	+	RAB11FIP4	protein_coding
1075	chr8	8561386	8574038	12653	+	AC114550.1	lncRNA
1076	chr12	4809176	4813412	4237	+	KCNA6	protein_coding
1077	chr12	53632726	53677408	44683	-	ATP5MC2	protein_coding
1078	chr13	35473789	35476689	2901	-	MAB21L1	protein_coding
1079	chr1	247507058	247577690	70633	+	GCSAML	protein_coding
1080	chr20	35002404	35092807	90404	-	TRPC4AP	protein_coding
1081	chr1	28887091	29120046	232956	+	EPB41	protein_coding
1082	chr3	15450133	15521751	71619	-	COLQ	protein_coding
1083	chr18	721588	812546	90959	-	YES1	protein_coding
1084	chr2	96497646	96508109	10464	-	NEURL3	protein_coding
1085	chr15	51037488	51293912	256425	+	MIR4713HG	lncRNA
1086	chr15	51208057	51338601	130545	-	CYP19A1	protein_coding
1087	chr17	76868404	76950393	81990	+	MGAT5B	protein_coding
1088	chr6	105993463	106109939	116477	+	PRDM1	protein_coding
1089	chr6	106045423	106325791	280369	-	ATG5	protein_coding
1090	chr8	54467208	54470609	3402	+	AC091076.1	unprocessed_pseudogene
1091	chr10	127907103	128085855	178753	+	PTPRE	protein_coding
1092	chr3	28349178	29767537	1418360	+	AC098650.1	protein_coding
1093	chr3	28574791	30010391	1435601	+	RBMS3	protein_coding
1094	chr14	50857891	50944483	86593	-	PYGL	protein_coding
1095	chr14	50872053	50904970	32918	+	ABHD12B	protein_coding
1096	chr11	117820163	117876667	56505	-	FXYD6-FXYD2	protein_coding
1097	chr6	16299112	16761491	462380	-	ATXN1	protein_coding
1098	chr19	48837097	48868617	31521	-	PLEKHA4	protein_coding
1099	chr9	5881596	6008482	126887	-	KIAA2026	protein_coding
1100	chr9	5890889	5910606	19718	+	MLANA	protein_coding
1101	chr2	158658337	158735002	76666	-	PKP4-AS1	lncRNA
1102	chr2	158685903	158753775	67873	+	AC005042.1	lncRNA
1103	chr7	75533298	75738962	205665	-	HIP1	protein_coding
1104	chr15	67254786	67502260	247475	+	IQCH	protein_coding
1105	chr15	67290636	67521844	231209	-	IQCH-AS1	lncRNA
1106	chr5	173689459	173705849	16391	+	LINC01942	lncRNA
1107	chr1	43358981	43363203	4223	+	CDC20	protein_coding
1108	chr12	109783087	109833406	50320	-	TRPV4	protein_coding
1109	chr9	76419850	76651203	231354	+	GCNT1	protein_coding
1110	chr9	120902393	120929173	26781	-	TRAF1	protein_coding
1111	chr17	3860315	3894891	34577	-	CAMKK1	protein_coding
1112	chr17	81239305	81241310	2006	+	NDUFAF8	protein_coding
1113	chr13	43883800	44028526	144727	+	AL512506.3	protein_coding
1114	chr13	43908669	44030461	121793	+	NRAD1	lncRNA
1115	chr6	125370034	125445193	75160	-	AL450332.1	lncRNA
1116	chr22	42796502	42858106	61605	-	ARFGAP3	protein_coding
1117	chr9	91104327	91213046	108720	-	AL158071.2	lncRNA
1118	chr9	91118592	91182762	64171	+	LINC00484	lncRNA
1119	chr9	91159573	91166272	6700	+	LINC00484	lncRNA
1120	chr22	25742144	26031045	288902	+	MYO18B	protein_coding
1121	chr5	149163955	149276776	112822	-	AC012613.1	lncRNA
1122	chr5	149216523	149276805	60283	-	AC012613.2	lncRNA
1123	chr7	105110704	105399308	288605	-	SRPK2	protein_coding
1124	chr18	12093843	12129764	35922	+	ANKRD62	protein_coding
1125	chr3	12897043	13283281	386239	-	IQSEC1	protein_coding
1126	chr6	33272075	33276511	4437	+	RPS18	protein_coding
1127	chr2	182140036	182523192	383157	-	PDE1A	protein_coding
1128	chr9	36572862	36677683	104822	+	MELK	protein_coding
1129	chr1	50024029	50203772	179744	+	ELAVL4	protein_coding
1130	chr1	22643633	22648110	4478	+	C1QC	protein_coding
1131	chr6	11712054	11807046	94993	-	ADTRP	protein_coding
1132	chr9	72900671	73080442	179772	-	ALDH1A1	protein_coding
1133	chr1	35569813	35577729	7917	-	TFAP2E-AS1	lncRNA
1134	chr8	56957931	56993867	35937	-	BPNT2	protein_coding
1135	chr12	61708259	62279150	570892	-	TAFA2	protein_coding
1136	chr10	49364181	49396016	31836	-	DRGX	protein_coding
1137	chr3	45555394	45686341	130948	+	LIMD1	protein_coding
1138	chr15	49858238	50182817	324580	-	ATP8B4	protein_coding
1139	chr9	133514586	133528612	14027	-	MYMK	protein_coding
1140	chr20	13221274	13300651	79378	+	ISM1	protein_coding
1141	chr5	1544107	1551710	7604	-	AC091849.2	lncRNA
1142	chr22	16953895	16956808	2914	+	AC006548.3	unprocessed_pseudogene
1143	chr11	61513714	61581148	67435	-	SYT7	protein_coding
1144	chr2	120552481	120558119	5639	-	AC073257.1	lncRNA
1145	chr10	38403189	38452153	48965	+	AL133216.2	transcribed_unprocessed_pseudogene
1146	chr6	36740775	36839444	98670	-	CPNE5	protein_coding
1147	chr17	49370740	49476988	106249	+	AC091180.5	lncRNA
1148	chr17	49457861	49461749	3889	-	LINC02075	lncRNA
1149	chr3	156037701	156539138	501438	+	KCNAB1	protein_coding
1150	chr3	156143570	156540627	397058	+	AC091607.2	lncRNA
1151	chr19	29665459	29675477	10019	+	PLEKHF1	protein_coding
1152	chr11	90223153	90226538	3386	+	AP002364.1	TEC
1153	chr2	231523187	231530445	7259	-	NMUR1	protein_coding
1154	chr18	12279427	12282739	3313	+	AP005264.6	TEC
1155	chr1	20290919	20354894	63976	+	VWA5B1	protein_coding
1156	chr1	20294211	20323187	28977	-	AL020998.1	lncRNA
1157	chr11	47248300	47269033	20734	+	NR1H3	protein_coding
1158	chr2	31522480	31580938	58459	-	SRD5A2	protein_coding
1159	chr12	107318421	107659642	341222	+	BTBD11	protein_coding
1160	chr17	61393456	61411555	18100	-	TBX2-AS1	lncRNA
1161	chr17	61399843	61409466	9624	+	TBX2	protein_coding
1162	chr1	239386565	239915452	528888	+	CHRM3	protein_coding
1163	chr2	27275433	27281499	6067	+	DNAJC5G	protein_coding
1164	chr3	194355249	194369743	14495	-	LRRC15	protein_coding
1165	chr14	24078662	24115010	36349	-	NRL	protein_coding
1166	chr14	24094053	24110598	16546	+	PCK2	protein_coding
1167	chr9	68328308	68531061	202754	+	PGM5	protein_coding
1168	chr12	26121991	26299290	177300	+	SSPN	protein_coding
1169	chr5	35048756	35230487	181732	-	PRLR	protein_coding
1170	chr19	14305458	14370196	64739	-	LINC01841	lncRNA
1171	chr7	127610292	127618142	7851	-	PAX4	protein_coding
1172	chr5	149730298	149855022	124725	+	PPARGC1B	protein_coding
1173	chr14	91779746	91867536	87791	-	TC2N	protein_coding
1174	chr8	23296897	23425328	128432	-	LOXL2	protein_coding
1175	chr8	23385783	23457695	71913	-	ENTPD4	protein_coding
1176	chr10	132943967	132965289	21323	-	LINC01166	lncRNA
1177	chr5	142325293	142672001	346709	+	SPRY4-AS1	lncRNA
1178	chr5	142592178	142698070	105893	-	FGF1	protein_coding
1179	chr22	50089879	50161690	71812	+	MOV10L1	protein_coding
1180	chr6	3268962	3457050	188089	-	SLC22A23	protein_coding
1181	chr4	53459301	53701405	242105	-	LNX1	protein_coding
1182	chr5	157266079	157395595	129517	+	CYFIP2	protein_coding
1183	chr5	157341596	157460100	118505	-	AC008676.3	protein_coding
1184	chr5	157341598	157345677	4080	-	FNDC9	protein_coding
1185	chr14	104821201	104823718	2518	+	LINC00638	lncRNA
1186	chr22	46360834	46537620	176787	-	CELSR1	protein_coding
1187	chr2	219289623	219309648	20026	-	PTPRN	protein_coding
1188	chr1	169511951	169586588	74638	-	F5	protein_coding
1189	chr11	65422774	65445540	22767	+	NEAT1	lncRNA
1190	chr17	48908407	48929056	20650	+	UBE2Z	protein_coding
1191	chr10	122458551	122514907	56357	+	HTRA1	protein_coding
1192	chr4	26576437	26756223	179787	+	TBC1D19	protein_coding
1193	chr1	159872364	159900165	27802	-	CFAP45	protein_coding
1194	chr1	245154985	245709432	554448	+	KIF26B	protein_coding
1195	chr1	245206444	245234501	28058	-	KIF26B-AS1	lncRNA
1196	chr3	10164919	10243745	78827	+	IRAK2	protein_coding
1197	chr7	6161776	6272644	110869	-	CYTH3	protein_coding
1198	chr2	37167820	37196598	28779	-	SULT6B1	protein_coding
1199	chr10	88990531	89017059	26529	+	FAS	protein_coding
1200	chr7	996986	1138260	141275	-	C7orf50	protein_coding
1201	chr15	81309053	81324183	15131	-	STARD5	protein_coding
1202	chr15	81315806	81321258	5453	+	AC103858.3	lncRNA
1203	chr11	102110447	102233424	122978	+	YAP1	protein_coding
1204	chr8	121612116	121641440	29325	-	HAS2	protein_coding
1205	chr2	102187006	102240002	52997	+	IL1RL2	protein_coding
1206	chr2	72942036	73075619	133584	-	SFXN5	protein_coding
1207	chr12	101646720	101659970	13251	-	AC117505.1	lncRNA
1208	chr17	3714628	3801188	86561	-	ITGAE	protein_coding
1209	chr10	93206857	93209627	2771	-	XRCC6P1	processed_pseudogene
1210	chr2	6917412	7068286	150875	+	RNF144A	protein_coding
1211	chr2	32946953	33399509	452557	+	LTBP1	protein_coding
1212	chr10	102230186	102241512	11327	-	PITX3	protein_coding
1213	chr20	5750393	5864395	114003	+	SHLD1	protein_coding
1214	chr6	118934770	119182745	247976	+	AL137009.1	lncRNA
1215	chr6	118959763	119149387	189625	-	FAM184A	protein_coding
1216	chr12	54353661	54497688	144028	+	AC079313.2	lncRNA
1217	chr12	54353792	54466985	113194	+	AC079313.1	lncRNA
1218	chr12	54369133	54391298	22166	-	ZNF385A	protein_coding
1219	chr1	156082573	156140089	57517	+	LMNA	protein_coding
1220	chr6	146598967	146815462	216496	+	ADGB	protein_coding
1221	chr21	42062959	42143453	80495	+	UMODL1	protein_coding
1222	chr3	133932701	134052184	119484	-	SLCO2A1	protein_coding
1223	chr1	12063303	12144207	80905	+	TNFRSF8	protein_coding
1224	chr8	22713251	23000000	286750	-	PEBP4	protein_coding
1225	chr2	74526645	74529760	3116	-	AUP1	protein_coding
1226	chr6	134343307	134504581	161275	+	LINC01010	lncRNA
1227	chr6	134428239	134520585	92347	-	CT69	lncRNA
1228	chr3	170459548	170586075	126528	-	SLC7A14	protein_coding
1229	chr13	20138255	20161052	22798	-	GJA3	protein_coding
1230	chr12	1970786	2697950	727165	+	CACNA1C	protein_coding
1231	chr5	31639131	32110932	471802	+	PDZD2	protein_coding
1232	chr6	170254334	170262569	8236	-	AL109910.1	lncRNA
1233	chr18	76385642	76389406	3765	-	AC009716.2	TEC
1234	chr13	30151886	30159621	7736	-	LINC00384	lncRNA
1235	chr13	30153744	30160592	6849	+	LINC00385	lncRNA
1236	chr6	30151943	30161211	9269	-	TRIM10	protein_coding
1237	chr3	152243828	152465780	221953	+	MBNL1	protein_coding
1238	chr3	152457759	152496813	39055	-	AC026347.1	lncRNA
1239	chr14	105049395	105065445	16051	-	GPR132	protein_coding
1240	chr19	41673303	41706976	33674	-	CEACAM7	protein_coding
1241	chr4	6320578	6563600	243023	-	PPP2R2C	protein_coding
1242	chr16	84817182	84856665	39484	-	AC025280.3	lncRNA
1243	chr16	84819985	84920768	100784	+	CRISPLD2	protein_coding
1244	chr16	142728	154503	11776	+	HBZ	protein_coding
1245	chr12	105235290	105396097	160808	+	C12orf75	protein_coding
1246	chr12	124911604	124917368	5765	-	UBC	protein_coding
1247	chr12	41188320	41574745	386426	+	PDZRN4	protein_coding
1248	chr22	50343304	50445090	101787	+	PPP6R2	protein_coding
1249	chr7	11370365	11832198	461834	-	THSD7A	protein_coding
1250	chr6	33162681	33192499	29819	-	COL11A2	protein_coding
1251	chr14	35122549	35317474	194926	+	AL121594.1	protein_coding
1252	chr14	35278633	35317493	38861	+	PSMA6	protein_coding
1253	chr10	43325833	43350792	24960	-	AC068707.1	lncRNA
1254	chr1	184790724	184974508	183785	-	NIBAN1	protein_coding
1255	chr10	46033307	46048180	14874	-	MSMB	protein_coding
1256	chr22	21045960	21064168	18209	+	LRRC74B	protein_coding
1257	chr7	1815793	2233243	417451	-	MAD1L1	protein_coding
1258	chr7	1815804	2242215	426412	-	AC069288.1	protein_coding
1259	chr13	50082169	50906856	824688	+	DLEU1	lncRNA
1260	chr13	50519364	50843939	324576	-	DLEU7	protein_coding
1261	chr3	42685537	42692544	7008	+	KLHL40	protein_coding
1262	chr13	30803206	30810645	7440	+	LINC00398	lncRNA
1263	chr9	91563091	91950228	387138	-	ROR2	protein_coding
1264	chr3	70954708	71583989	629282	-	FOXP1	protein_coding
1265	chr3	70959226	71754229	795004	-	AC097634.4	protein_coding
1266	chr7	143851375	143902198	50824	-	TCAF1	protein_coding
1267	chr6	32844136	32859851	15716	+	PSMB9	protein_coding
1268	chr6	32845209	32853978	8770	-	TAP1	protein_coding
1269	chr2	216694464	216994079	299616	+	AC007563.2	lncRNA
1270	chr14	71932429	72566530	634102	+	RGS6	protein_coding
1271	chr15	57706695	57782762	76068	+	POLR2M	protein_coding
1272	chr20	37095785	37097178	1394	+	AL136172.1	lncRNA
1273	chr5	170353487	170736632	383146	+	KCNIP1	protein_coding
1274	chr5	170389493	170422844	33352	+	KCNIP1-OT1	lncRNA
1275	chr17	34927859	34981078	53220	-	CCT6B	protein_coding
1276	chr11	63998558	64166113	167556	-	MACROD1	protein_coding
1277	chr11	64035970	64103653	67684	+	AP000721.2	lncRNA
1278	chr19	49591182	49626439	35258	+	PRR12	protein_coding
1279	chr1	44405194	44651724	246531	+	RNF220	protein_coding
1280	chr6	46852522	46954943	102422	-	ADGRF5	protein_coding
1281	chr1	95117355	95197607	80253	+	TLCD4	protein_coding
1282	chr1	95117923	95247225	129303	+	TLCD4-RWDD3	protein_coding
1283	chr19	56595313	56799602	204290	+	ZIM2-AS1	lncRNA
1284	chr19	56661980	56671783	9804	-	ZNF835	protein_coding
1285	chr2	166888480	167259753	371274	+	XIRP2	protein_coding
1286	chr1	64833229	65067754	234526	-	JAK1	protein_coding
1287	chr21	44497893	44711572	213680	-	TSPEAR	protein_coding
1288	chr17	49700934	49709014	8081	-	SLC35B1	protein_coding
1289	chr17	49708334	49720060	11727	+	AC015795.1	lncRNA
1290	chr16	11249619	11381662	132044	+	RMI2	protein_coding
1291	chr16	11275639	11276480	842	-	PRM2	protein_coding
1292	chr2	30910467	31155202	244736	-	GALNT14	protein_coding
1293	chr21	37607373	38121345	513973	-	KCNJ6	protein_coding
1294	chr9	98807670	98850081	42412	+	GALNT12	protein_coding
1295	chr7	100679507	100694250	14744	-	GIGYF1	protein_coding
1296	chr5	149141483	149260542	119060	+	ABLIM3	protein_coding
1297	chr3	58505136	58537283	32148	-	ACOX2	protein_coding
1298	chr6	36354091	36387800	33710	-	ETV7	protein_coding
1299	chr11	694438	727727	33290	+	EPS8L2	protein_coding
1300	chr11	708564	727047	18484	-	AP006621.4	lncRNA
1301	chr2	25377198	25673647	296450	-	DTNB	protein_coding
1302	chr1	229087114	229205428	118315	-	LINC02814	lncRNA
1303	chr2	107254691	107365873	111183	-	LINC01789	lncRNA
1304	chr7	143381295	143391111	9817	+	ZYX	protein_coding
1305	chr7	143382686	143382800	115	+	MIR6892	miRNA
1306	chr22	49414524	49657542	243019	-	C22orf34	lncRNA
1307	chr2	119223831	119265652	41822	+	STEAP3	protein_coding
1308	chr20	61252261	61940617	688357	+	CDH4	protein_coding
1309	chr16	66614750	66696743	81994	-	CMTM4	protein_coding
1310	chr22	49773283	49827512	54230	-	BRD1	protein_coding
1311	chr2	69457997	69674349	216353	-	AAK1	protein_coding
1312	chr1	235975830	236065109	89280	-	NID1	protein_coding
1313	chr17	59707192	59842255	135064	+	VMP1	protein_coding
1314	chr12	57095408	57132139	36732	-	STAT6	protein_coding
1315	chr12	57128483	57213361	84879	+	LRP1	protein_coding
1316	chr11	119976111	120009588	33478	+	AP001360.3	lncRNA
1317	chr14	96738021	96793084	55064	+	LINC02299	lncRNA
1318	chr8	94249253	94262350	13098	-	GEM	protein_coding
1319	chr16	74999024	75110994	111971	+	ZNRF1	protein_coding
1320	chr16	10864914	10888752	23839	-	AC133065.1	lncRNA
1321	chr16	10866222	10943021	76800	+	CIITA	protein_coding
1322	chr5	157395534	157575775	180242	-	ADAM19	protein_coding
1323	chr4	183099257	183320777	221521	+	WWC2	protein_coding
1324	chr8	10606349	10712187	105839	-	RP1L1	protein_coding
1325	chr11	65025390	65026515	1126	-	AP000436.1	processed_pseudogene
1326	chr12	13196723	13219941	23219	+	EMP1	protein_coding
1327	chr12	121839527	121863596	24070	-	HPD	protein_coding
1328	chr8	143304384	143359979	55596	-	TOP1MT	protein_coding
1329	chr5	61201304	61304811	103508	-	LINC02057	lncRNA
1330	chr2	101007228	101252866	245639	-	TBC1D8	protein_coding
1331	chr7	100200653	100272218	71566	-	CASTOR3	transcribed_unprocessed_pseudogene
1332	chr7	149195546	149226238	30693	+	ZNF282	protein_coding
1333	chr2	232378724	232382889	4166	+	ALPP	protein_coding
1334	chr20	32564992	32608893	43902	+	NOL4L-DT	lncRNA
1335	chr20	44247099	44280947	33849	+	GDAP1L1	protein_coding
1336	chr1	225810092	225845563	35472	+	EPHX1	protein_coding
1337	chr17	66964707	67033398	68692	+	CACNG4	protein_coding
1338	chr8	40369981	40402010	32030	+	AC105999.1	lncRNA
1339	chr1	35573314	35595328	22015	+	TFAP2E	protein_coding
1340	chr17	7041621	7044092	2472	-	SLC16A11	protein_coding
1341	chr16	87881546	87936580	55035	-	CA5A	protein_coding
1342	chr17	8390704	8397826	7123	-	RNF222	protein_coding
1343	chr11	119623408	119729200	105793	-	NECTIN1	protein_coding
1344	chr5	157085832	157142869	57038	-	HAVCR2	protein_coding
1345	chr5	157104788	157114900	10113	+	AC011377.1	lncRNA
1346	chr17	58755854	58985179	229326	+	PPM1E	protein_coding
1347	chr16	66549280	66551189	1910	+	AC010542.4	lncRNA
1348	chr6	32041153	32115334	74182	-	TNXB	protein_coding
1349	chr8	95204456	95811254	606799	+	C8orf37-AS1	lncRNA
1350	chr19	7595863	7618304	22442	+	CAMSAP3	protein_coding
1351	chr1	178725147	178921841	196695	+	RALGPS2	protein_coding
1352	chr6	21664185	22654455	990271	+	CASC15	lncRNA
1353	chr15	99715697	99733561	17865	-	LYSMD4	protein_coding
1354	chr16	4958330	5019157	60828	+	SEC14L5	protein_coding
1355	chr7	24698355	24757940	59586	-	GSDME	protein_coding
1356	chr2	55952158	56181652	229495	+	AC011306.1	lncRNA
1357	chr9	105993310	106740875	747566	+	LINC01505	lncRNA
1358	chr9	83242990	83538546	295557	-	FRMD3	protein_coding
1359	chr19	29287011	29525752	238742	-	AC011474.1	lncRNA
1360	chr1	17539698	17697874	158177	+	ARHGEF10L	protein_coding
1361	chr20	59958423	60034011	75589	+	CDH26	protein_coding
1362	chr22	35738736	36028824	290089	-	RBFOX2	protein_coding
1363	chr10	15211643	15371289	159647	-	FAM171A1	protein_coding
1364	chr20	11234170	11301525	67356	-	AL049649.1	lncRNA
1365	chr13	112647044	112684497	37454	+	ATP11AUN	lncRNA
1366	chr6	3831936	3894292	62357	+	AL391422.2	lncRNA
1367	chr6	137943079	137945802	2724	-	LINC02528	lncRNA
1368	chr14	76310712	76501837	191126	+	ESRRB	protein_coding
1369	chr19	3136033	3163749	27717	+	GNA15	protein_coding
1370	chr6	107490106	107661306	171201	+	SOBP	protein_coding
1371	chr5	17444010	17486829	42820	+	LINC02218	protein_coding
1372	chr4	8558725	8619761	61037	+	GPR78	protein_coding
1373	chr1	100719742	100739045	19304	+	VCAM1	protein_coding
1374	chr4	53659208	53737156	77949	+	AC124017.1	lncRNA
1375	chr12	14942031	14961728	19698	-	ARHGDIB	protein_coding
1376	chr7	50590063	50793462	203400	-	GRB10	protein_coding
1377	chr8	128634199	129683770	1049572	-	CCDC26	lncRNA
1378	chr17	68535113	68601367	66255	-	FAM20A	protein_coding
1379	chr10	73812501	73874591	62091	-	CAMK2G	protein_coding
1380	chr10	119029714	119033730	4017	+	NANOS1	protein_coding
1381	chr2	74502595	74504678	2084	+	LBX2-AS1	lncRNA
1382	chr3	17157162	18444817	1287656	-	TBC1D5	protein_coding
1383	chr8	112222928	113436939	1214012	-	CSMD3	protein_coding
1384	chr21	34787801	36004667	1216867	-	RUNX1	protein_coding
1385	chr13	45534522	45615739	81218	-	ERICH6B	protein_coding
1386	chr11	128965060	129279324	314265	-	ARHGAP32	protein_coding
1387	chr11	5120621	5124513	3893	-	OR52A4P	transcribed_unprocessed_pseudogene
1388	chr14	102224500	102305190	80691	-	MOK	protein_coding
1389	chr16	86899356	86961268	61913	+	AC093519.2	lncRNA
1390	chr12	12927726	12984645	56920	+	GPRC5D-AS1	lncRNA
1391	chr12	12940775	12952147	11373	-	GPRC5D	protein_coding
1392	chr4	67701209	68080952	379744	+	UBA6-AS1	lncRNA
1393	chr4	67820876	67884002	63127	-	TMPRSS11D	protein_coding
1394	chr17	57255851	57684689	428839	+	MSI2	protein_coding
1395	chr11	35943981	36232136	288156	+	LDLRAD3	protein_coding
1396	chr13	47745736	48037968	292233	-	SUCLA2	protein_coding
1397	chr11	12030875	12061785	30911	+	LINC02547	lncRNA
1398	chr16	27787528	28063714	276187	-	GSG1L	protein_coding
1399	chr18	48539031	48863217	324187	+	CTIF	protein_coding
1400	chr5	78777209	78986087	208879	-	ARSB	protein_coding
1401	chr11	33858576	33892076	33501	-	LMO2	protein_coding
1402	chr14	103697609	103715504	17896	-	XRCC3	protein_coding
1403	chr9	134641803	134844843	203041	+	COL5A1	protein_coding
1404	chr2	85133392	85310387	176996	+	TCF7L1	protein_coding
1405	chr2	158795317	158862781	67465	+	DAPL1	protein_coding
1406	chr7	66087761	66152277	64517	+	AC068533.4	protein_coding
1407	chr9	137077517	137084539	7023	+	UAP1L1	protein_coding
1408	chr20	23030863	23039241	8379	+	AL049651.2	lncRNA
1409	chr15	48408313	48645721	237409	-	FBN1	protein_coding
1410	chr9	36833269	37034268	201000	-	PAX5	protein_coding
1411	chr2	220776818	220855873	79056	+	AC093843.1	lncRNA
1412	chr2	220811618	220853456	41839	-	AC093843.2	lncRNA
1413	chr22	32474676	32498829	24154	+	FBXO7	protein_coding
1414	chr20	38419638	38435409	15772	-	SNHG17	lncRNA
1415	chr20	38433865	38433998	134	-	SNORA71D	snoRNA
1416	chr8	21690398	21812357	121960	-	GFRA2	protein_coding
1417	chr22	44881162	45010005	128844	-	PHF21B	protein_coding
1418	chr17	78261349	78278492	17144	-	LINC01993	lncRNA
1419	chr2	86815339	86861924	46586	-	CD8B	protein_coding
1420	chr1	54886875	54888001	1127	+	AC096536.2	lncRNA
1421	chr1	54887563	54888850	1288	+	DHCR24-DT	lncRNA
1422	chr3	38548057	38649687	101631	-	SCN5A	protein_coding
1423	chr6	29555629	29633976	78348	-	GABBR1	protein_coding
1424	chr7	71132144	71713600	581457	+	GALNT17	protein_coding
1425	chr16	81739097	81962685	223589	+	PLCG2	protein_coding
1426	chr6	132130252	132131795	1544	-	AL021408.2	TEC
1427	chr22	30475364	30492804	17441	+	AC004832.1	lncRNA
1428	chr22	30488902	30505711	16810	-	SEC14L4	protein_coding
1429	chr17	76527356	76551175	23820	-	CYGB	protein_coding
1430	chr17	76527586	76553578	25993	+	PRCD	protein_coding
1431	chr8	74052340	74099853	47514	+	AC087672.2	lncRNA
1432	chr8	74093545	74208536	114992	+	AC087627.1	lncRNA
1433	chr1	167529117	167553805	24689	-	CREG1	protein_coding
1434	chr19	35557956	35581954	23999	+	AD000090.1	lncRNA
1435	chr5	10275875	10307902	32028	-	CMBL	protein_coding
1436	chr4	167946674	168113331	166658	-	AC116634.1	lncRNA
1437	chr4	168092537	168187736	95200	+	ANXA10	protein_coding
1438	chr11	106674019	107018476	344458	-	GUCY1A2	protein_coding
1439	chr17	47253827	47313743	59917	+	ITGB3	protein_coding
1440	chr17	47253897	47344292	90396	+	AC068234.1	protein_coding
1441	chr1	67832303	68202987	370685	+	GNG12-AS1	lncRNA
1442	chr1	68098473	68233120	134648	-	WLS	protein_coding
1443	chr17	55264960	55325187	60228	+	HLF	protein_coding
1444	chr17	55271504	55273653	2150	-	AC007638.2	lncRNA
1445	chr2	204545475	205620162	1074688	+	PARD3B	protein_coding
1446	chr11	68008578	68029282	20705	+	ALDH3B1	protein_coding
1447	chr11	68024809	68030461	5653	-	AC004923.4	lncRNA
1448	chr7	158537495	158539879	2385	+	AC078942.1	lncRNA
1449	chr1	63774017	64181498	407482	+	ROR1	protein_coding
1450	chr11	63759892	63768775	8884	-	C11orf95	protein_coding
1451	chr7	31052308	31111479	59172	+	ADCYAP1R1	protein_coding
1452	chr2	69013179	69249327	236149	+	ANTXR1	protein_coding
1453	chr2	69030042	69033637	3596	-	AC114802.1	lncRNA
1454	chr2	238848032	238910534	62503	+	TWIST2	protein_coding
1455	chr11	61588442	61607550	19109	+	AP002754.1	lncRNA
1456	chr6	108798929	108837113	38185	+	Z95118.2	lncRNA
1457	chr15	101175727	101252048	76322	-	CHSY1	protein_coding
1458	chr11	119608423	119659284	50862	+	AP003393.1	lncRNA
1459	chr9	105244622	105439171	194550	+	SLC44A1	protein_coding
1460	chr15	63321378	63381846	60469	-	CA12	protein_coding
1461	chr5	74111690	74536976	425287	-	LINC01331	lncRNA
1462	chr5	74258689	74321255	62567	-	LINC01335	lncRNA
1463	chr9	23690104	23826337	136234	-	ELAVL2	protein_coding
1464	chr21	15102313	15138649	36337	-	AF222684.1	lncRNA
1465	chr7	80742538	80922359	179822	-	SEMA3C	protein_coding
1466	chr10	11453946	11611754	157809	-	USP6NL	protein_coding
1467	chr16	84699986	84779922	79937	+	USP10	protein_coding
1468	chr1	153534599	153536244	1646	-	S100A6	protein_coding
1469	chr1	22710839	22921500	210662	+	EPHB2	protein_coding
1470	chr16	84218667	84239750	21084	-	KCNG4	protein_coding
1471	chr7	107044705	107161811	117107	+	PRKAR2B	protein_coding
1472	chr2	235494043	236131800	637758	+	AGAP1	protein_coding
1473	chr12	121429096	121581023	151928	-	KDM2B	protein_coding
1474	chr5	144170873	144485686	314814	+	KCTD16	protein_coding
1475	chr16	28341434	29370272	1028839	+	AC009093.11	lncRNA
1476	chr16	28846600	28874212	27613	+	SH2B1	protein_coding
1477	chr2	176723614	176819310	95697	-	AC092162.2	lncRNA
1478	chr13	39209116	39603528	394413	-	LHFPL6	protein_coding
1479	chr22	30285117	30289622	4506	-	CASTOR1	protein_coding
1480	chr22	30285238	30299482	14245	-	AC004997.1	protein_coding
1481	chr10	62374192	62672011	297820	+	AC024598.1	protein_coding
1482	chr10	62520448	62672011	151564	+	AC067752.1	lncRNA
1483	chr1	65792514	66374579	582066	+	PDE4B	protein_coding
1484	chr21	42653621	42775509	121889	+	PDE9A	protein_coding
1485	chr13	42339188	42485956	146769	+	LINC02341	lncRNA
1486	chr1	55039447	55064852	25406	+	PCSK9	protein_coding
1487	chr1	54641754	54710266	68513	+	MROH7	protein_coding
1488	chr1	54641786	54742308	100523	+	MROH7-TTC4	protein_coding
1489	chr7	26171151	26201529	30379	-	HNRNPA2B1	protein_coding
1490	chr19	49767001	49807114	40114	+	AP2A1	protein_coding
1491	chr15	41981582	42051190	69609	-	PLA2G4E	protein_coding
1492	chr9	122159908	122200088	40181	+	MORN5	protein_coding
1493	chr19	3804024	3869038	65015	-	ZFR2	protein_coding
1494	chr6	127438406	127519001	80596	-	AL096711.2	protein_coding
1495	chr11	120111286	120185529	74244	-	TRIM29	protein_coding
1496	chr1	154974653	154979251	4599	+	CKS1B	protein_coding
1497	chr9	101468349	101482199	13851	+	TMEM246-AS1	lncRNA
1498	chr9	101473170	101533537	60368	-	PGAP4	protein_coding
1499	chr6	73695785	73828316	132532	+	CD109	protein_coding
1500	chr12	190077	214570	24494	-	SLC6A12	protein_coding
1501	chr22	50274979	50307646	32668	-	PLXNB2	protein_coding
1502	chr14	23699797	23729757	29961	-	AL160237.1	lncRNA
1503	chr12	100357074	100422055	64982	+	SLC17A8	protein_coding
1504	chr1	1308597	1311677	3081	+	PUSL1	protein_coding
1505	chr8	100157906	100259278	101373	+	SPAG1	protein_coding
1506	chr7	29806486	29917066	110581	+	WIPF3	protein_coding
1507	chr19	47520685	47555856	35172	-	ZNF541	protein_coding
1508	chr17	32265832	32324659	58828	+	RHBDL3	protein_coding
1509	chr11	2444684	2849105	404422	+	KCNQ1	protein_coding
1510	chr19	3224661	3297076	72416	+	CELF5	protein_coding
1511	chr2	10448689	10457693	9005	+	ODC1-DT	lncRNA
1512	chr8	101411873	101452452	40580	-	AP001208.1	lncRNA
1513	chr8	122485194	122733804	248611	-	LINC01151	lncRNA
1514	chr3	187796187	187805258	9072	+	AC108681.1	lncRNA
1515	chr15	89834308	89912882	78575	-	ARPIN-AP3S2	protein_coding
1516	chr15	89895006	89912952	17947	-	ARPIN	protein_coding
1517	chr18	10406558	10422360	15803	+	AP006219.3	lncRNA
1518	chr22	23926900	23929574	2675	+	AP000350.2	processed_pseudogene
1519	chr2	238100340	238133287	32948	+	ESPNL	protein_coding
1520	chr11	122028325	122556721	528397	-	MIR100HG	lncRNA
1521	chr14	100657250	100676069	18820	+	LINC00523	lncRNA
1522	chr6	32148359	32153083	4725	-	PRRT1	protein_coding
1523	chr7	47275154	47582558	307405	-	TNS3	protein_coding
1524	chr1	206203345	206464443	261099	+	SRGAP2	protein_coding
1525	chr17	79089345	79516148	426804	-	RBFOX3	protein_coding
1526	chr2	17539126	17657018	117893	+	VSNL1	protein_coding
1527	chr6	163338363	163346744	8382	-	AL031121.2	lncRNA
1528	chr4	88523810	88708450	184641	+	AC098582.1	protein_coding
1529	chr4	88527160	88528170	1011	+	AC083829.1	processed_pseudogene
1530	chr1	16197854	16212652	14799	-	ARHGEF19	protein_coding
1531	chr4	87974385	88008477	34093	-	AC131944.1	lncRNA
1532	chr14	90524564	90816479	291916	-	TTC7B	protein_coding
1533	chr3	165186720	165197109	10390	-	SLITRK3	protein_coding
1534	chr16	4189374	4242080	52707	-	SRL	protein_coding
1535	chr1	224434660	224740554	305895	+	CNIH3	protein_coding
1536	chr7	46890625	47049678	159054	-	AC004870.4	lncRNA
1537	chr7	46969644	47027481	57838	+	AC004870.2	lncRNA
1538	chr7	47000620	47079128	78509	-	AC004870.3	lncRNA
1539	chr7	47026128	47026570	443	-	MRPL42P4	processed_pseudogene
1540	chr11	94874052	94925521	51470	-	AP002383.2	lncRNA
1541	chr3	142949164	142963674	14511	-	PAQR9	protein_coding
1542	chr1	37350934	37474411	123478	-	LINC01137	lncRNA
1543	chr9	69324567	69392558	67992	+	FAM189A2	protein_coding
1544	chr7	151190873	151205496	14624	-	IQCA1L	protein_coding
1545	chr11	13962723	14268133	305411	+	SPON1	protein_coding
1546	chr4	140859807	141212877	353071	-	RNF150	protein_coding
1547	chr2	208359714	208854503	494790	+	PTH2R	protein_coding
1548	chr2	208469850	208540413	70564	+	AC019185.1	lncRNA
1549	chr14	49927571	50105043	177473	-	LINC01588	lncRNA
1550	chr19	35040506	35066571	26066	+	HPN	protein_coding
1551	chr19	35042902	35106307	63406	-	HPN-AS1	lncRNA
1552	chr7	138594285	138701362	107078	-	SVOPL	protein_coding
1553	chr9	126613928	126701032	87105	+	LMX1B	protein_coding
1554	chr9	124451425	124478589	27165	+	ADGRD2	protein_coding
1555	chr4	139495941	139606699	110759	-	SETD7	protein_coding
1556	chr15	98954149	99105824	151676	-	AC036108.1	lncRNA
1557	chr15	98968229	99007792	39564	-	PGPEP1L	protein_coding
1558	chr4	185445182	185471752	26571	-	CCDC110	protein_coding
1559	chr20	59577509	59847711	270203	+	PHACTR3	protein_coding
1560	chr16	89613308	89638456	25149	+	DPEP1	protein_coding
1561	chr13	93226807	94408020	1181214	+	GPC6	protein_coding
1562	chr19	44501677	44529788	28112	-	CEACAM20	protein_coding
1563	chr20	43458054	43541881	83828	+	AL031681.2	protein_coding
1564	chr20	43489442	43550954	61513	+	L3MBTL1	protein_coding
1565	chr9	91077138	91163087	85950	-	AL158071.3	lncRNA
1566	chr5	72107234	72209565	102332	+	MAP1B	protein_coding
1567	chr11	2295628	2303049	7422	-	C11orf21	protein_coding
1568	chr11	2301997	2318204	16208	+	TSPAN32	protein_coding
1569	chr2	86020216	86106155	85940	-	POLR1A	protein_coding
1570	chr16	87406246	87493024	86779	-	ZCCHC14	protein_coding
1571	chr11	61680391	61747001	66611	+	DAGLA	protein_coding
1572	chr2	70900576	70965373	64798	+	VAX2	protein_coding
1573	chr2	215942584	216034096	91513	-	MREG	protein_coding
1574	chr1	31506226	31583306	77081	+	LINC01226	lncRNA
1575	chr13	23570370	23676104	105735	+	TNFRSF19	protein_coding
1576	chr6	41636882	41654244	17363	+	MDFI	protein_coding
1577	chr11	10541258	10599936	58679	+	IRAG1-AS1	lncRNA
1578	chr11	10556966	10611689	54724	-	LYVE1	protein_coding
1579	chr6	7881522	8064364	182843	-	BLOC1S5-TXNDC5	protein_coding
1580	chr12	93542022	93571768	29747	-	SOCS2-AS1	lncRNA
1581	chr8	67952046	68237032	284987	+	PREX2	protein_coding
1582	chr10	48684876	48982956	298081	+	WDFY4	protein_coding
1583	chr1	208022242	208244384	222143	-	PLXNA2	protein_coding
1584	chr1	228208044	228378876	170833	+	OBSCN	protein_coding
1585	chr2	7988683	8488090	499408	-	LINC00299	lncRNA
1586	chr11	69072915	69162440	89526	+	AP003071.5	protein_coding
1587	chr22	19179473	19291719	112247	-	CLTCL1	protein_coding
1588	chr11	19350724	20121601	770878	+	NAV2	protein_coding
1589	chr5	139795808	139844466	48659	+	PSD2	protein_coding
1590	chr20	48624252	48827999	203748	-	PREX1	protein_coding
1591	chr3	172505508	172523475	17968	-	TNFSF10	protein_coding
1592	chr11	6319140	6360454	41315	+	AC068733.3	lncRNA
1593	chr10	85599552	86366795	767244	-	GRID1	protein_coding
1594	chr3	21412218	22373321	961104	-	ZNF385D	protein_coding
1595	chr3	58564117	58627610	63494	-	FAM107A	protein_coding
1596	chr12	92999218	93019820	20603	+	LINC02413	lncRNA
1597	chr12	93003415	93215679	212265	-	AC138123.1	lncRNA
1598	chr10	50990888	52298423	1307536	+	PRKG1	protein_coding
1599	chr5	130655383	130944178	288796	-	AC006525.1	lncRNA
1600	chr20	64080082	64100643	20562	+	OPRL1	protein_coding
1601	chr22	41576900	41589871	12972	-	PMM1	protein_coding
1602	chr10	6271169	6353827	82659	+	LINC02649	lncRNA
1603	chr6	30876421	30900156	23736	+	DDR1	protein_coding
1604	chr1	21812265	21825225	12961	+	LDLRAD2	protein_coding
1605	chr7	47740202	47948466	208265	-	PKD1L1	protein_coding
1606	chr7	47795291	47819847	24557	+	C7orf69	lncRNA
1607	chr18	21242242	21525417	283176	+	GREB1L	protein_coding
1608	chr2	238554541	238740849	186309	+	LINC01937	lncRNA
1609	chr15	39588357	39782841	194485	-	FSIP1	protein_coding
1610	chr7	132123332	132648688	525357	-	PLXNA4	protein_coding
1611	chr1	55329288	56070513	741226	+	AL603840.1	lncRNA
1612	chr20	9537370	9839076	301707	-	PAK5	protein_coding
1613	chr20	63343223	63378401	35179	-	CHRNA4	protein_coding
1614	chr8	76491200	76683308	192109	-	ZFHX4-AS1	lncRNA
1615	chr3	42705756	42773253	67498	-	CCDC13	protein_coding
1616	chr3	42705756	42804518	98763	-	AC006059.2	protein_coding
1617	chr6	32937364	32953122	15759	-	AL645941.2	protein_coding
1618	chr6	32948613	32969094	20482	-	HLA-DMA	protein_coding
1619	chr8	24913758	24919098	5341	+	NEFM	protein_coding
1620	chr6	30070266	30075887	5622	-	RNF39	protein_coding
1621	chr5	149857953	149944793	86841	-	PDE6A	protein_coding
1622	chr9	136206333	136245812	39480	-	QSOX2	protein_coding
1623	chr6	31114750	31140092	25343	+	PSORS1C1	protein_coding
1624	chr6	31115087	31120446	5360	-	CDSN	protein_coding
1625	chr16	31700590	31711986	11397	+	CLUHP3	transcribed_unprocessed_pseudogene
1626	chr16	31709113	31711984	2872	-	AC074050.3	lncRNA
1627	chr15	42139034	42156636	17603	-	PLA2G4F	protein_coding
1628	chr1	203212827	203273641	60815	-	CHIT1	protein_coding
1629	chr8	138588235	138914041	325807	-	COL22A1	protein_coding
1630	chr5	159100483	159117478	16996	+	LINC02202	lncRNA
1631	chr19	281040	291403	10364	-	PLPP2	protein_coding
1632	chr11	24496970	25082638	585669	+	LUZP2	protein_coding
1633	chr15	73319859	73368958	49100	-	HCN4	protein_coding
1634	chr5	145936578	146081791	145214	+	SH3RF2	protein_coding
1635	chr2	85751344	85791383	40040	+	ATOH8	protein_coding
1636	chr6	89433152	89633834	200683	+	ANKRD6	protein_coding
1637	chr6	89568144	89638749	70606	-	LYRM2	protein_coding
1638	chr16	23835983	24220611	384629	+	PRKCB	protein_coding
1639	chr7	74453790	74602605	148816	+	GTF2IRD1	protein_coding
1640	chr16	66427295	66493529	66235	+	BEAN1	protein_coding
1641	chr20	45252239	45254564	2326	-	SLPI	protein_coding
1642	chr4	2418974	2462942	43969	+	CFAP99	protein_coding
1643	chr5	133196455	133612541	416087	-	FSTL4	protein_coding
1644	chr3	150761937	150873554	111618	+	SIAH2-AS1	lncRNA
1645	chr1	223701593	223776018	74426	+	CAPN2	protein_coding
1646	chr8	100380486	100464613	84128	-	AP003472.1	lncRNA
1647	chr7	55593777	55595006	1230	+	AC099681.2	lncRNA
1648	chr14	21016763	21070872	54110	-	NDRG2	protein_coding
1649	chr14	21024109	21036276	12168	+	TPPP2	protein_coding
1650	chr14	21032818	21034807	1990	-	RNASE13	protein_coding
1651	chr1	218459265	218525978	66714	+	LINC02869	lncRNA
1652	chr17	39637090	39664201	27112	+	STARD3	protein_coding
1653	chr10	32413499	32446061	32563	-	AL391839.3	lncRNA
1654	chr19	55528611	55537133	8523	-	SBK2	protein_coding
1655	chr20	59123381	59259113	135733	+	ZNF831	protein_coding
1656	chr10	13643706	14462142	818437	-	FRMD4A	protein_coding
1657	chr17	81375144	81385464	10321	-	AC110285.1	lncRNA
1658	chr9	136791379	136800595	9217	+	AL355987.3	protein_coding
1659	chr9	136796338	136807741	11404	+	CCDC183	protein_coding
1660	chr1	3487951	3611508	123558	-	MEGF6	protein_coding
1661	chr8	18391282	18401218	9937	+	NAT2	protein_coding
1662	chr9	98288109	98708935	420827	-	GABBR2	protein_coding
1663	chr13	75871038	75883811	12774	+	LMO7DN	lncRNA
1664	chr13	75876886	75881127	4242	+	LMO7DN-IT1	lncRNA
1665	chr3	7951263	8611924	660662	-	LMCD1-AS1	lncRNA
1666	chr19	41796587	41811554	14968	+	CEACAM3	protein_coding
1667	chr15	32765544	33194714	429171	-	FMN1	protein_coding
1668	chr11	44885903	44951306	65404	-	TP53I11	protein_coding
1669	chr5	149371324	149404202	32879	-	IL17B	protein_coding
1670	chr11	72285495	72434680	149186	-	CLPB	protein_coding
1671	chr11	72351347	72353210	1864	+	AP002892.2	lncRNA
1672	chr19	49487510	49493057	5548	+	RPL13A	protein_coding
1673	chr19	49490615	49490699	85	+	SNORD33	snoRNA
1674	chr11	68039025	68050895	11871	+	TCIRG1	protein_coding
1675	chr17	69577251	69903000	325750	+	LINC01483	lncRNA
1676	chr3	46370854	46376206	5353	+	CCR5	protein_coding
1677	chr10	5035354	5107686	72333	+	AKR1C3	protein_coding
1678	chr16	30005514	30023270	17757	-	DOC2A	protein_coding
1679	chr17	63484823	63521848	37026	+	AC113554.1	protein_coding
1680	chr17	63507056	63519806	12751	+	ACE3P	transcribed_unprocessed_pseudogene
1681	chr6	29353749	29431967	78219	-	OR5V1	protein_coding
1682	chr6	29425504	29457071	31568	-	OR11A1	protein_coding
1683	chr1	64972225	65002489	30265	-	LINC01359	lncRNA
1684	chr2	190189735	190344193	154459	-	HIBCH	protein_coding
1685	chr1	159712289	159714589	2301	-	CRP	protein_coding
1686	chr12	5948877	6124770	175894	-	VWF	protein_coding
1687	chr15	52547045	52569883	22839	-	ARPP19	protein_coding
1688	chr14	24271213	24298846	27634	+	AL096870.12	lncRNA
1689	chr14	24271726	24279089	7364	+	AL096870.10	lncRNA
1690	chr8	35235475	35796550	561076	+	UNC5D	protein_coding
1691	chr8	35672195	35707734	35540	-	AC105230.1	lncRNA
1692	chr1	152124016	152196699	72684	-	PUDPP2	transcribed_processed_pseudogene
1693	chr1	152153595	152159228	5634	-	RPTN	protein_coding
1694	chr20	38210503	38260772	50270	-	KIAA1755	protein_coding
1695	chr3	153384934	153980186	595253	-	LINC02006	lncRNA
1696	chr12	65758020	65826997	68978	-	RPSAP52	transcribed_processed_pseudogene
1697	chr4	5051480	5500994	449515	+	STK32B	protein_coding
1698	chr21	38812878	38956467	143590	-	AP001042.1	lncRNA
1699	chr13	95801580	96053482	251903	-	UGGT2	protein_coding
1700	chr3	113211003	113287459	76457	+	BOC	protein_coding
1701	chr1	192167786	192957713	789928	-	AL390957.1	lncRNA
1702	chr1	192517190	192538102	20913	+	AL136987.1	lncRNA
1703	chr15	45279423	45280474	1052	+	AC051619.10	lncRNA
1704	chr9	104970593	104991818	21226	-	CT70	lncRNA
1705	chr2	98793846	98936259	142414	-	CRACDL	protein_coding
1706	chr5	169637268	170083382	446115	+	DOCK2	protein_coding
1707	chr19	51571283	51592510	21228	+	ZNF175	protein_coding
1708	chr1	15402979	15409433	6455	-	AL031283.1	lncRNA
1709	chr17	41712331	41715969	3639	+	GAST	protein_coding
1710	chr6	169790057	169802873	12817	+	LINC00574	lncRNA
1711	chr2	237627587	237813682	186096	+	LRRFIP1	protein_coding
1712	chr6	33237799	33239690	1892	+	HTATSF1P1	processed_pseudogene
1713	chr20	45435272	45448325	13054	-	AL031663.3	lncRNA
1714	chr18	32124877	32470882	346006	-	GAREM1	protein_coding
1715	chr6	33204655	33206831	2177	+	HSD17B8	protein_coding
1716	chr12	111766887	111817532	50646	+	ALDH2	protein_coding
1717	chr1	209583714	209613939	30226	+	CAMK1G	protein_coding
1718	chr22	20241415	20283246	41832	-	RTN4R	protein_coding
1719	chr11	65213840	65242757	28918	+	SLC22A20P	transcribed_unitary_pseudogene
1720	chr8	104590733	105804539	1213807	+	ZFPM2	protein_coding
1721	chr1	205767986	205775482	7497	-	RAB29	protein_coding
1722	chr3	40719859	40862626	142768	+	AC099560.1	lncRNA
1723	chr2	100820139	100996829	176691	+	NPAS2	protein_coding
1724	chr11	75586918	75669120	82203	-	MAP6	protein_coding
1725	chr12	108778191	108857590	79400	-	SSH1	protein_coding
1726	chr9	70529060	71446904	917845	-	TRPM3	protein_coding
1727	chr11	94545330	94740355	195026	-	AP000943.2	lncRNA
1728	chr11	94706431	94876748	170318	+	AMOTL1	protein_coding
1729	chr22	41551710	41560905	9196	-	AL023553.1	lncRNA
1730	chr20	60087826	60653784	565959	+	MIR646HG	lncRNA
1731	chr12	45215987	45440404	224418	+	ANO6	protein_coding
1732	chr3	122055362	122121139	65778	+	CD86	protein_coding
1733	chr1	205042937	205078289	35353	+	CNTN2	protein_coding
1734	chr17	43952738	44004469	51732	-	PYY	protein_coding
1735	chr13	113324163	113364148	39986	-	GRTP1	protein_coding
1736	chr13	113351645	113361868	10224	+	GRTP1-AS1	lncRNA
1737	chr16	89088375	89164121	75747	+	ACSF3	protein_coding
1738	chr5	151029945	151093577	63633	-	TNIP1	protein_coding
1739	chr11	46920880	46929320	8441	+	AC021573.1	lncRNA
1740	chr22	21759657	21867680	108024	-	MAPK1	protein_coding
1741	chr5	122843439	123029354	185916	+	SNX24	protein_coding
1742	chr14	22564907	22589224	24318	-	DAD1	protein_coding
1743	chr1	110150494	110202202	51709	+	SLC6A17	protein_coding
1744	chr5	124808981	125602227	793247	+	LINC02240	lncRNA
1745	chr4	73997933	74007682	9750	+	AC097709.1	lncRNA
1746	chr2	17663812	17800242	136431	-	SMC6	protein_coding
1747	chr4	74933095	75050115	117021	+	PARM1	protein_coding
1748	chr5	58969038	60522120	1553083	-	PDE4D	protein_coding
1749	chr5	118000253	118562199	561947	-	LINC02208	lncRNA
1750	chr6	99271168	99350062	78895	-	FAXC	protein_coding
1751	chr6	33416442	33418317	1876	-	CUTA	protein_coding
1752	chr1	201403768	201429866	26099	-	TNNI1	protein_coding
1753	chr1	86993009	87169204	176196	+	AC093155.3	protein_coding
1754	chr1	87129765	87169198	39434	+	LINC01140	lncRNA
1755	chr1	1020120	1056118	35999	+	AGRN	protein_coding
1756	chr8	101492439	101669726	177288	+	GRHL2	protein_coding
1757	chr12	14567393	14624191	56799	+	PLBD1-AS1	lncRNA
1758	chr20	58740532	58783821	43290	-	PIEZO1P2	unprocessed_pseudogene
1759	chr6	166999405	167139141	139737	+	Z94721.2	lncRNA
1760	chr6	167111807	167139696	27890	+	CCR6	protein_coding
1761	chr10	117239600	117241923	2324	-	AL731557.1	lncRNA
1762	chr2	236324147	236507535	183389	-	IQCA1	protein_coding
1763	chr2	236391074	236392388	1315	+	IQCA1-AS1	lncRNA
1764	chr4	139716753	140154184	437432	-	MAML3	protein_coding
1765	chr5	172042079	172188224	146146	-	STK10	protein_coding
1766	chr18	76978827	77133683	154857	-	MBP	protein_coding
1767	chr11	86727355	86765467	38113	+	AP003059.2	lncRNA
1768	chr15	51341655	51408005	66351	+	GLDN	protein_coding
1769	chr2	208266255	208358746	92492	+	PIKFYVE	protein_coding
1770	chr22	27919376	28008581	89206	+	TTC28-AS1	lncRNA
1771	chr22	27978014	28679865	701852	-	TTC28	protein_coding
1772	chr8	126766196	126846981	80786	-	AC024382.1	lncRNA
1773	chr11	32112049	32343409	231361	-	THEM7P	transcribed_unitary_pseudogene
1774	chr10	69994276	70019496	25221	-	LINC02636	lncRNA
1775	chr3	50155045	50189075	34031	+	SEMA3F	protein_coding
1776	chr2	95274449	95291308	16860	+	PROM2	protein_coding
1777	chr3	133824235	133895882	71648	-	RAB6B	protein_coding
1778	chr1	41014590	41043890	29301	+	SLFNL1-AS1	lncRNA
1779	chr1	41015597	41023237	7641	-	SLFNL1	protein_coding
1780	chr19	49909501	49958391	48891	-	AC011452.1	protein_coding
1781	chr19	49948985	49961172	12188	-	SIGLEC11	protein_coding
1782	chr17	82228397	82261129	32733	+	SLC16A3	protein_coding
1783	chr12	111360651	111369121	8471	-	PHETA1	protein_coding
1784	chr19	34481758	34512304	30547	+	WTIP	protein_coding
1785	chr20	45747944	45791932	43989	-	WFDC3	protein_coding
1786	chr1	232727251	232751299	24049	-	LINC01744	lncRNA
1787	chr18	68715209	69055189	339981	+	CCDC102B	protein_coding
1788	chr1	2184461	2212720	28260	-	FAAP20	protein_coding
1789	chr5	14143342	14532128	388787	+	TRIO	protein_coding
1790	chr8	42697366	42737407	40042	+	CHRNB3	protein_coding
1791	chr8	42705583	42721946	16364	-	AC103843.1	lncRNA
1792	chr8	129748196	129786624	38429	-	GSDMC	protein_coding
1793	chr12	30978308	31006010	27703	-	AC008013.1	transcribed_unprocessed_pseudogene
1794	chr7	116563594	116663829	100236	-	COMETT	lncRNA
1795	chr7	116563594	116571234	7641	-	AC006159.2	lncRNA
1796	chr19	38836388	38852347	15960	-	HNRNPL	protein_coding
1797	chr1	24899511	24965121	65611	-	RUNX3	protein_coding
1798	chr1	153992685	154155116	162432	-	NUP210L	protein_coding
1799	chr1	235065479	235074220	8742	-	LINC01348	lncRNA
1800	chr1	154944076	154956123	12048	-	PBXIP1	protein_coding
1801	chr1	47760528	47997385	236858	-	TRABD2B	protein_coding
1802	chr5	145471799	145835369	363571	-	PRELID2	protein_coding
1803	chr10	1049538	1132384	82847	+	WDR37	protein_coding
1804	chr4	141636583	141733987	97405	+	IL15	protein_coding
1805	chr22	39312882	39320389	7508	-	RPL3	protein_coding
1806	chr5	55978248	56111329	133082	+	AC008892.1	lncRNA
1807	chr21	45493572	45573365	79794	-	SLC19A1	protein_coding
1808	chr9	34551432	34590140	38709	-	CNTFR	protein_coding
1809	chr9	34568012	34583072	15061	+	CNTFR-AS1	lncRNA
1810	chr11	125946056	125958647	12592	+	VSIG10L2	protein_coding
1811	chr11	16777297	17014414	237118	-	PLEKHA7	protein_coding
1812	chr4	138309613	138663403	353791	+	LINC00499	lncRNA
1813	chr6	12716554	13287843	571290	+	PHACTR1	protein_coding
1814	chr3	56727418	57079329	351912	-	ARHGEF3	protein_coding
1815	chr8	143684452	143713898	29447	+	ZNF707	protein_coding
1816	chr8	143696154	143698413	2260	+	LINC02878	lncRNA
1817	chr2	60336446	60439828	103383	-	MIR4432HG	lncRNA
1818	chr2	3594832	3644644	49813	+	COLEC11	protein_coding
1819	chr13	28820348	29505947	685600	+	MTUS2	protein_coding
1820	chr16	30472658	30523567	50910	+	ITGAL	protein_coding
1821	chr1	177923956	177984303	60348	-	SEC16B	protein_coding
1822	chr1	177928788	178038007	109220	-	CRYZL2P-SEC16B	lncRNA
1823	chr5	174751304	174850725	99422	+	AC113346.2	lncRNA
1824	chr19	29526499	29564479	37981	+	VSTM2B	protein_coding
1825	chr19	1086574	1095380	8807	-	POLR2E	protein_coding
1826	chr6	89364616	89412273	47658	-	RRAGD	protein_coding
1827	chr3	42804752	42887974	83223	+	ACKR2	protein_coding
1828	chr3	42809414	42908105	98692	+	AC099329.2	lncRNA
1829	chr3	42809446	43055871	246426	+	AC092042.3	protein_coding
1830	chr3	42809483	42942792	133310	+	KRBOX1	protein_coding
1831	chr2	26308173	26346817	38645	-	ADGRF3	protein_coding
1832	chr2	26308547	26395891	87345	+	SELENOI	protein_coding
1833	chr4	88257620	88284769	27150	-	PPM1K	protein_coding
1834	chr14	101761798	101927989	166192	+	PPP2R5C	protein_coding
1835	chr1	10636604	10796650	160047	-	CASZ1	protein_coding
1836	chr1	10639241	10654333	15093	+	AL139423.1	lncRNA
1837	chr16	28259246	28323849	64604	+	SBK1	protein_coding
1838	chr1	51907956	51990700	82745	-	RAB3B	protein_coding
1839	chr3	194708093	194826008	117916	+	LINC01968	lncRNA
1840	chr21	45643694	45942454	298761	+	PCBP3	protein_coding
1841	chr17	72645949	73092712	446764	-	SLC39A11	protein_coding
1842	chr2	66574030	66731223	157194	+	LINC01798	lncRNA
1843	chr14	103561896	103714249	152354	+	KLC1	protein_coding
1844	chr2	201644870	201698694	53825	-	MPP4	protein_coding
1845	chr17	76624761	76643786	19026	-	ST6GALNAC1	protein_coding
1846	chr12	2440189	2457392	17204	-	AC005414.1	lncRNA
1847	chr1	3069168	3438621	369454	+	PRDM16	protein_coding
1848	chr5	95962001	96631085	669085	+	AC104123.1	lncRNA
1849	chr5	96525267	96779595	254329	+	CAST	protein_coding
1850	chr4	83535914	83605875	69962	+	GPAT3	protein_coding
1851	chr2	61115787	61164825	49039	+	AC016747.4	lncRNA
1852	chr2	61145068	61164829	19762	+	C2orf74	protein_coding
1853	chr2	61151433	61162105	10673	-	AC016747.2	lncRNA
1854	chr1	156934840	157045742	110903	-	ARHGEF11	protein_coding
1855	chr7	139777051	140020325	243275	+	TBXAS1	protein_coding
1856	chr6	36243203	36312229	69027	+	PNPLA1	protein_coding
1857	chr11	46277662	46321409	43748	+	CREB3L1	protein_coding
1858	chr10	104351591	104353575	1985	-	CFAP58-DT	lncRNA
1859	chr2	240713761	240824293	110533	-	KIF1A	protein_coding
1860	chr9	127505339	127578989	73651	-	NIBAN2	protein_coding
1861	chr15	69462921	69843120	380200	+	DRAIC	lncRNA
1862	chr15	69820756	69835111	14356	-	AC021818.1	lncRNA
1863	chr12	94148577	94307675	159099	+	PLXNC1	protein_coding
1864	chr5	151949571	152270449	320879	+	LINC01933	lncRNA
1865	chr2	59218680	60100200	881521	-	AC007100.1	lncRNA
1866	chr17	6651762	6693202	41441	+	C17orf100	protein_coding
1867	chr17	6657034	6693577	36544	+	ALOX15P1	transcribed_unprocessed_pseudogene
1868	chr17	6684719	6713377	28659	-	SLC13A5	protein_coding
1869	chr15	62390526	62844631	454106	+	TLN2	protein_coding
1870	chr15	62827675	62884034	56360	-	AC103740.1	lncRNA
1871	chr2	60823069	60881317	58249	-	LINC01185	lncRNA
1872	chr11	67602880	67606706	3827	-	C11orf72	lncRNA
1873	chr11	67605521	67606642	1122	+	AP003385.3	lncRNA
1874	chr11	67605653	67612554	6902	+	NDUFV1	protein_coding
1875	chr10	79347469	79355334	7866	+	PPIF	protein_coding
1876	chr1	178479247	178499634	20388	-	CLEC20A	protein_coding
1877	chr6	161347417	162727775	1380359	-	PRKN	protein_coding
1878	chr20	4120980	4187747	66768	+	SMOX	protein_coding
1879	chr7	149764182	149773588	9407	-	ZNF467	protein_coding
1880	chr15	74202705	74336472	133768	+	CCDC33	protein_coding
1881	chr15	55826922	55993746	166825	-	NEDD4	protein_coding
1882	chr13	20921664	20923233	1570	-	CNOT4P1	processed_pseudogene
1883	chr6	15246069	15522042	275974	+	JARID2	protein_coding
1884	chr10	69801880	69964275	162396	+	COL13A1	protein_coding
1885	chr11	2328749	2377992	49244	-	CD81-AS1	lncRNA
1886	chr11	76782251	76798153	15903	+	TSKU	protein_coding
1887	chr12	5531869	5946232	414364	-	ANO2	protein_coding
1888	chr2	101696850	101894689	197840	+	MAP4K4	protein_coding
1889	chr14	91271323	91417844	146522	-	CCDC88C	protein_coding
1890	chr9	27325209	27529814	204606	-	MOB3B	protein_coding
1891	chr2	27496839	27523684	26846	+	GCKR	protein_coding
1892	chr4	102630770	102760994	130225	-	MANBA	protein_coding
1893	chr3	133400056	133475222	75167	+	BFSP2	protein_coding
1894	chr3	48432164	48440456	8293	-	CCDC51	protein_coding
1895	chr1	154155304	154194648	39345	-	TPM3	protein_coding
1896	chr8	127289817	127482139	192323	-	CASC8	lncRNA
1897	chr8	127322183	127420066	97884	+	POU5F1B	protein_coding
1898	chr9	84668551	85027054	358504	+	NTRK2	protein_coding
1899	chr7	101815904	102283958	468055	+	CUX1	protein_coding
1900	chr2	111429324	111699033	269710	-	AC017002.3	lncRNA
1901	chr2	111611639	111884690	273052	-	ANAPC1	protein_coding
1902	chr5	150113839	150155872	42034	-	PDGFRB	protein_coding
1903	chr15	80195481	80252213	56733	-	CTXND1	protein_coding
1904	chr21	32772100	32955437	183338	+	C21orf62-AS1	lncRNA
1905	chr21	32790673	32813743	23071	-	C21orf62	protein_coding
1906	chr1	43525187	43623666	98480	+	PTPRF	protein_coding
1907	chr3	8619400	8745040	125641	-	SSUH2	protein_coding
1908	chr3	61561569	62297609	736041	+	PTPRG	protein_coding
1909	chr18	79395856	79529325	133470	+	NFATC1	protein_coding
1910	chr15	99971437	100342005	370569	-	ADAMTS17	protein_coding
1911	chr15	99976481	99980774	4294	+	AC084855.2	lncRNA
1912	chr19	40466241	40576464	110224	+	SPTBN4	protein_coding
1913	chr16	75541399	75608445	67047	-	AC025287.1	lncRNA
1914	chr8	139727725	140458579	730855	-	TRAPPC9	protein_coding
1915	chr2	104430130	104532747	102618	+	LINC01102	lncRNA
1916	chr1	64470129	64693058	222930	+	CACHD1	protein_coding
1917	chr17	46833201	46886730	53530	+	WNT9B	protein_coding
1918	chr14	105597691	105601728	4038	-	IGHE	IG_C_gene
1919	chr8	101686542	102124907	438366	-	NCALD	protein_coding
1920	chr12	55434734	55585471	150738	-	AC122685.1	lncRNA
1921	chr12	55549602	55555832	6231	+	OR6C4	protein_coding
1922	chr17	60564547	60586623	22077	+	LINC01999	lncRNA
1923	chr2	191846539	192044525	197987	+	CAVIN2-AS1	lncRNA
1924	chr12	89712048	90100763	388716	+	AC009522.1	lncRNA
1925	chr6	31164337	31180731	16395	-	POU5F1	protein_coding
1926	chr6	31173735	31177899	4165	-	PSORS1C3	lncRNA
1927	chr1	13892792	15118043	1225252	+	KAZN	protein_coding
1928	chr13	51763951	51845159	81209	-	AL162377.3	protein_coding
1929	chr13	51813347	51845177	31831	-	TMEM272	protein_coding
1930	chr2	86213993	86338083	124091	-	REEP1	protein_coding
1931	chr9	121567057	121785530	218474	+	DAB2IP	protein_coding
1932	chr1	200027614	200177420	149807	+	NR5A2	protein_coding
1933	chr9	89639814	89719759	79946	+	UNQ6494	lncRNA
1934	chr12	49967194	49977139	9946	+	AQP6	protein_coding
1935	chr1	1434861	1442882	8022	+	VWA1	protein_coding
1936	chr12	65824460	65966291	141832	+	HMGA2	protein_coding
1937	chr12	65934777	65948479	13703	-	AC090673.1	lncRNA
1938	chr10	129467190	129770983	303794	+	MGMT	protein_coding
1939	chr19	41833686	41835950	2265	-	AC243967.3	lncRNA
1940	chr10	103493979	103592552	98574	+	NEURL1	protein_coding
1941	chr15	37980676	38062340	81665	+	LINC02345	lncRNA
1942	chr6	73693903	73696131	2229	-	AL590428.1	lncRNA
1943	chr9	96687050	96774318	87269	+	AL589843.1	lncRNA
1944	chr11	17493895	17544416	50522	-	USH1C	protein_coding
1945	chr3	122909082	123028605	119524	-	SEMA5B	protein_coding
1946	chr1	231528653	231819244	290592	+	TSNAX-DISC1	protein_coding
1947	chr1	231626790	232041272	414483	+	DISC1	protein_coding
1948	chr16	83899115	83951445	52331	+	MLYCD	protein_coding
1949	chr16	83931311	83966332	35022	+	OSGIN1	protein_coding
1950	chr2	99545419	100192428	647010	-	AFF3	protein_coding
1951	chr4	123490242	123522106	31865	+	AC093821.1	lncRNA
1952	chr5	68792609	69007185	214577	-	AC093523.1	lncRNA
1953	chr5	68970692	69030165	59474	-	LINC02198	lncRNA
1954	chr11	77066961	77126155	59195	+	CAPN5	protein_coding
1955	chr8	28250063	28339255	89193	-	AC021678.2	lncRNA
1956	chr11	130866250	130916479	50230	-	SNX19	protein_coding
1957	chr22	45875932	45879247	3316	+	BX324167.2	lncRNA
1958	chr22	45875999	45891438	15440	-	BX324167.1	lncRNA
1959	chr7	141907813	142106747	198935	+	MGAM	protein_coding
1960	chr7	141916399	141920625	4227	+	OR9A4	protein_coding
1961	chr12	54016931	54056030	39100	+	HOXC4	protein_coding
1962	chr22	38111495	38214778	103284	-	PLA2G6	protein_coding
1963	chr11	64500846	64505386	4541	+	AP005273.1	lncRNA
1964	chr12	24704503	24775565	71063	+	AC023796.1	lncRNA
1965	chr15	65381484	65422947	41464	-	IGDCC4	protein_coding
1966	chr16	80597907	80804598	206692	-	CDYL2	protein_coding
1967	chr17	18950345	19022595	72251	+	SLC5A10	protein_coding
1968	chr21	44350163	44443081	92919	+	TRPM2	protein_coding
1969	chr21	44414588	44425272	10685	-	TRPM2-AS	lncRNA
1970	chr1	205142505	205211702	69198	-	DSTYK	protein_coding
1971	chr3	127689062	128052190	363129	-	MGLL	protein_coding
1972	chr9	137877782	138124624	246843	+	CACNA1B	protein_coding
1973	chr19	38817471	38840178	22708	-	AC008982.1	protein_coding
1974	chr13	73686089	73995056	308968	-	KLF12	protein_coding
1975	chr7	135728348	135748813	20466	-	FAM180A	protein_coding
1976	chr16	67943474	67969601	26128	-	SLC12A4	protein_coding
1977	chr11	134032216	134067936	35721	+	LINC02731	lncRNA
1978	chr11	57325603	57327958	2356	+	AP000781.1	lncRNA
1979	chr11	57325986	57335892	9907	-	SSRP1	protein_coding
1980	chr14	99481169	99535044	53876	+	CCNK	protein_coding
1981	chr14	99500190	99604207	104018	-	CCDC85C	protein_coding
1982	chr1	64203627	64267368	63742	+	UBE2U	protein_coding
1983	chr22	37339583	37427445	87863	-	ELFN2	lncRNA
1984	chr11	126283065	126298845	15781	+	TIRAP	protein_coding
1985	chr3	9945542	9952408	6867	-	PRRT3	protein_coding
1986	chr3	9947404	9954787	7384	+	PRRT3-AS1	lncRNA
1987	chr11	10308313	10507579	199267	+	AMPD3	protein_coding
1988	chr15	100919327	101078257	158931	+	LRRK1	protein_coding
1989	chr20	37344685	37406050	61366	+	SRC	protein_coding
1990	chr15	27754875	28099315	344441	-	OCA2	protein_coding
1991	chr1	197268204	197478455	210252	+	CRB1	protein_coding
1992	chr11	61615036	61639449	24414	+	RPLP0P2	transcribed_processed_pseudogene
1993	chr1	15111815	15153618	41804	-	TMEM51-AS1	lncRNA
1994	chr2	1789113	2331664	542552	-	MYT1L	protein_coding
1995	chr10	102402617	102421539	18923	-	PSD	protein_coding
1996	chr17	47945424	47981736	36313	+	AC018521.1	lncRNA
1997	chr17	47951967	47957883	5917	-	PRR15L	protein_coding
1998	chr6	56457987	56954649	496663	-	DST	protein_coding
1999	chr2	201790461	201895550	105090	+	CDK15	protein_coding
2000	chr6	27890315	27893106	2792	-	H3C12	protein_coding
2001	chr20	44694892	44746021	51130	-	KCNK15-AS1	lncRNA
2002	chr2	120319007	120326298	7292	+	AC012363.2	lncRNA
2003	chr1	24040835	24086799	45965	+	AL591178.1	lncRNA
2004	chr1	24056035	24112135	56101	-	MYOM3	protein_coding
2005	chr3	108958248	109118134	159887	-	MORC1	protein_coding
2006	chr5	144369334	144385310	15977	+	AC008652.1	lncRNA
2007	chr5	144439204	144468471	29268	-	AC109441.1	lncRNA
2008	chr8	41653220	41896762	243543	-	ANK1	protein_coding
2009	chr1	10946471	10982037	35567	-	C1orf127	protein_coding
2010	chr2	10783391	10837977	54587	-	PDIA6	protein_coding
2011	chr3	195746765	195811973	65209	-	MUC4	protein_coding
2012	chr15	80152490	80186946	34457	+	FAH	protein_coding
2013	chr10	72059034	72089032	29999	-	SPOCK2	protein_coding
2014	chr22	36800684	36819479	18796	-	PVALB	protein_coding
2015	chr22	36816326	36819736	3411	+	Z82185.1	lncRNA
2016	chr4	69051363	69112987	61625	+	UGT2B7	protein_coding
2017	chr7	101362875	101559024	196150	+	COL26A1	protein_coding
2018	chr11	64851642	64888296	36655	-	EHD1	protein_coding
2019	chr1	32465057	32600792	135736	+	AL033529.1	protein_coding
2020	chr11	123358428	123627774	269347	+	GRAMD1B	protein_coding
2021	chr11	11270877	11622005	351129	-	GALNT18	protein_coding
2022	chr2	121902501	122887691	985191	+	AC011246.1	lncRNA
2023	chr3	151425384	151458709	33326	-	IGSF10	protein_coding
2024	chr10	124617080	124791727	174648	-	AC068896.1	protein_coding
2025	chr10	124619292	124744378	125087	-	FAM53B	protein_coding
2026	chr17	2059839	2303785	243947	-	SMG6	protein_coding
2027	chr22	30368811	30421771	52961	-	RNF215	protein_coding
2028	chr6	150599883	150843665	243783	+	PLEKHG1	protein_coding
2029	chr15	30882267	30883231	965	-	AC087481.1	processed_pseudogene
2030	chr12	20361732	20370262	8531	-	AC129102.1	lncRNA
2031	chr2	20560448	20651130	90683	-	HS1BP3	protein_coding
2032	chr11	82963681	83039115	75435	-	AP000893.2	lncRNA
2033	chr11	82973133	83071923	98791	-	RAB30	protein_coding
2034	chr2	189031898	189225312	193415	-	COL5A2	protein_coding
2035	chr2	1631887	1744852	112966	-	PXDN	protein_coding
2036	chr1	157573747	157598085	24339	-	FCRL4	protein_coding
2037	chr17	57861243	57955412	94170	-	CUEDC1	protein_coding
2038	chr11	3218332	3223131	4800	+	MRGPRG-AS1	lncRNA
2039	chr18	50795120	50825402	30283	-	MRO	protein_coding
2040	chr7	140518420	140673993	155574	-	DENND2A	protein_coding
2041	chr2	237966827	238042782	75956	+	UBE2F	protein_coding
2042	chr2	237967014	238099412	132399	+	UBE2F-SCLY	protein_coding
2043	chr19	48813018	48836510	23493	-	HSD17B14	protein_coding
2044	chr7	983181	989640	6460	+	CYP2W1	protein_coding
2045	chr16	19113932	19121629	7698	+	ITPRIPL2	protein_coding
2046	chr16	19114002	19173578	59577	+	AC099518.3	lncRNA
2047	chr17	81035122	81117432	82311	+	BAIAP2	protein_coding
2048	chr7	151238764	151277896	39133	-	SMARCD3	protein_coding
2049	chr8	85373436	85449040	75605	+	CA3	protein_coding
2050	chr1	168695874	169103276	407403	-	AL135926.1	lncRNA
2051	chr1	168903905	169087005	183101	-	LINC00970	lncRNA
2052	chr3	24117153	24495756	378604	-	THRB	protein_coding
2053	chr7	30651942	30700129	48188	-	CRHR2	protein_coding
2054	chr17	28455752	28614185	158434	-	AC005726.1	protein_coding
2055	chr17	28506243	28538900	32658	+	FOXN1	protein_coding
2056	chr8	24992002	25009777	17776	+	AC107373.1	lncRNA
2057	chr1	214348700	214552449	203750	-	PTPN14	protein_coding
2058	chr16	4556490	4600714	44225	+	C16orf96	protein_coding
2059	chr11	3000922	3057613	56692	-	CARS1	protein_coding
2060	chr3	143265222	143848485	583264	-	SLC9A9	protein_coding
2061	chr12	54145069	54147225	2157	-	AC023794.5	lncRNA
2062	chr9	128371361	128392016	20656	+	URM1	protein_coding
2063	chr9	128392007	128393510	1504	-	AL359091.1	lncRNA
2064	chr9	128392618	128392714	97	-	MIR219A2	miRNA
2065	chr9	128392621	128392708	88	+	MIR219B	miRNA
2066	chr12	53064316	53079404	15089	-	SPRYD3	protein_coding
2067	chr6	46220736	46491972	271237	-	RCAN2	protein_coding
2068	chr12	47841537	47943048	101512	-	VDR	protein_coding
2069	chr19	7903843	7914478	10636	+	MAP2K7	protein_coding
2070	chr11	1223066	1262172	39107	+	MUC5B	protein_coding
2071	chr5	143531331	143598434	67104	+	AC016598.2	lncRNA
2072	chr1	111770662	111989668	219007	-	KCND3	protein_coding
2073	chr7	71779491	72447151	667661	-	CALN1	protein_coding
2074	chr17	16217191	16351797	134607	+	PIGL	protein_coding
2075	chr3	186046314	186110318	64005	-	ETV5	protein_coding
2076	chr11	72576141	72674591	98451	-	PDE2A	protein_coding
2077	chr11	118606440	118658031	51592	+	PHLDB1	protein_coding
2078	chr15	93230034	93569483	339450	+	AC091078.1	lncRNA
2079	chr15	93416850	93422576	5727	-	AC091078.2	lncRNA
2080	chr19	38730187	38769904	39718	-	CAPN12	protein_coding
2081	chr11	124739942	124747210	7269	+	NRGN	protein_coding
2082	chr3	151751443	151928175	176733	-	AADACL2-AS1	lncRNA
2083	chr4	81087370	81215117	127748	-	PRKG2	protein_coding
2084	chr10	9292842	9309772	16931	-	AL138773.1	lncRNA
2085	chr17	1702816	1710377	7562	-	TLCD2	protein_coding
2086	chr19	6772708	6857366	84659	+	VAV1	protein_coding
2087	chr5	158485190	158588546	103357	+	AC091939.1	lncRNA
2088	chr15	38628005	39180499	552495	+	LINC02694	lncRNA
2089	chr15	38865322	39427195	561874	-	AC013652.1	lncRNA
2090	chr2	157876702	158136154	259453	+	UPP2	protein_coding
2091	chr4	57030773	57110385	79613	-	IGFBP7	protein_coding
2092	chr9	116425225	117415070	989846	-	ASTN2	protein_coding
2093	chr9	116838144	116877264	39121	+	AL157829.1	lncRNA
2094	chr17	19495385	19579034	83650	+	SLC47A1	protein_coding
2095	chr6	33794673	33804003	9331	-	MLN	protein_coding
2096	chr6	33800142	33802960	2819	+	AL138889.3	lncRNA
2097	chr16	65141751	65176713	34963	-	LINC02126	lncRNA
2098	chr7	70972	95683	24712	-	AC093627.1	lncRNA
2099	chr3	42489299	42537573	48275	+	VIPR1	protein_coding
2100	chr3	42506465	42533258	26794	-	VIPR1-AS1	lncRNA
2101	chr22	49960768	49964072	3305	+	PIM3	protein_coding
2102	chr9	37510892	37576380	65489	-	FBXO10	protein_coding
2103	chr9	37512547	37592469	79923	-	AL513165.2	protein_coding
2104	chr12	25959029	26079892	120864	+	RASSF8	protein_coding
2105	chr5	94703741	95284575	580835	-	MCTP1	protein_coding
2106	chr20	46709649	46736347	26699	+	SLC2A10	protein_coding
2107	chr19	2360238	2426239	66002	+	TMPRSS9	protein_coding
2108	chr3	48989889	49007153	17265	+	P4HTM	protein_coding
2109	chr11	126423358	127003460	580103	-	KIRREL3	protein_coding
2110	chr11	126920188	126940659	20472	-	AP002833.1	lncRNA
2111	chr1	1169005	1169087	83	+	MIR429	miRNA
2112	chr3	35638945	35794496	155552	+	ARPP21	protein_coding
2113	chr10	116671192	116850251	179060	-	HSPA12A	protein_coding
2114	chr3	8733802	8841808	108007	+	CAV3	protein_coding
2115	chr3	8750408	8769628	19221	-	OXTR	protein_coding
2116	chr10	49734641	49762379	27739	-	OGDHL	protein_coding
2117	chr7	77043721	77198626	154906	+	AC007000.3	lncRNA
2118	chr7	77193369	77199848	6480	-	FGL2	protein_coding
2119	chr5	31747644	31748078	435	-	AC022447.7	lncRNA
2120	chr15	80779343	80951776	172434	+	CEMIP	protein_coding
2121	chr15	80946289	80989828	43540	-	MESD	protein_coding
2122	chr1	87620803	88685204	1064402	-	PKN2-AS1	lncRNA
2123	chr5	145337932	145381670	43739	-	AC137770.1	lncRNA
2124	chr17	4967992	4987675	19684	-	CAMTA2	protein_coding
2125	chr9	129332300	129359541	27242	+	LINC01503	lncRNA
2126	chr1	99004276	99244794	240519	+	AL445433.2	lncRNA
2127	chr8	37934281	37940124	5844	-	GOT1L1	protein_coding
2128	chr8	37934340	37965953	31614	-	AC144573.1	protein_coding
2129	chr17	5772234	5930696	158463	+	AC007846.1	lncRNA
2130	chr17	5772926	6080792	307867	+	AC007846.2	protein_coding
2131	chr20	62307955	62367312	59358	-	LAMA5	protein_coding
2132	chr11	59531754	59532695	942	+	OR4D7P	unprocessed_pseudogene
2133	chr17	79848058	79850110	2053	-	AC100791.1	lncRNA
2134	chr3	107220744	107348464	127721	+	DUBR	lncRNA
2135	chr3	107272611	107421338	148728	-	AC063944.1	lncRNA
2136	chr19	13206442	13633025	426584	-	CACNA1A	protein_coding
2137	chr1	74198235	74544393	346159	+	FPGT-TNNI3K	protein_coding
2138	chr1	74235387	74544428	309042	+	TNNI3K	protein_coding
2139	chr11	64606174	64723197	117024	-	NRXN2	protein_coding
2140	chr3	48403854	48430086	26233	-	PLXNB1	protein_coding
2141	chr8	38728186	38853028	124843	+	TACC1	protein_coding
2142	chr5	710355	784729	74375	-	ZDHHC11B	protein_coding
2143	chr12	109713825	109770495	56671	+	FAM222A	protein_coding
2144	chr15	78959906	79090780	130875	-	RASGRF1	protein_coding
2145	chr2	152651593	152717997	66405	-	PRPF40A	protein_coding
2146	chr7	16916359	17346152	429794	+	AHR	protein_coding
2147	chr7	16970320	17299368	329049	-	AC073332.1	lncRNA
2148	chr11	67317871	67398410	80540	+	RAD9A	protein_coding
2149	chr22	37125843	37175054	49212	-	IL2RB	protein_coding
2150	chr12	3381349	3593973	212625	+	PRMT8	protein_coding
2151	chr14	21042316	21044234	1919	+	RNASE7	protein_coding
2152	chr1	94148988	94275068	126081	-	ARHGAP29	protein_coding
2153	chr1	94247819	94411036	163218	+	ARHGAP29-AS1	lncRNA
2154	chr10	32887273	33005792	118520	-	ITGB1	protein_coding
2155	chr10	32958437	33082102	123666	+	ITGB1-DT	lncRNA
2156	chr1	26019884	26036464	16581	+	EXTL1	protein_coding
2157	chr11	65576046	65592650	16605	+	EHBP1L1	protein_coding
2158	chr15	68578993	68727806	148814	+	CORO2B	protein_coding
2159	chr3	8980591	9363053	382463	-	SRGAP3	protein_coding
2160	chr11	104901549	104919073	17525	-	CASP4LP	transcribed_unprocessed_pseudogene
2161	chr10	70672506	70762441	89936	+	ADAMTS14	protein_coding
2162	chr7	74027789	74069907	42119	+	ELN	protein_coding
2163	chr12	64222337	64397065	174729	+	AC012158.1	transcribed_processed_pseudogene
2164	chr12	64264762	64390758	125997	-	C12orf56	protein_coding
2165	chr14	64746283	64879907	133625	-	SPTB	protein_coding
2166	chr10	45374176	45446119	71944	+	ALOX5	protein_coding
2167	chr8	11368402	11438658	70257	+	FAM167A-AS1	lncRNA
2168	chr2	110732539	111120610	388072	+	ACOXL	protein_coding
2169	chr2	233617645	233773310	155666	+	UGT1A8	protein_coding
2170	chr2	233636454	233773305	136852	+	UGT1A10	protein_coding
2171	chr2	233671898	233773300	101403	+	UGT1A9	protein_coding
2172	chr2	233681938	233773299	91362	+	UGT1A7	protein_coding
2173	chr2	233691607	233773300	81694	+	UGT1A6	protein_coding
2174	chr2	233693434	233708699	15266	-	AC114812.2	lncRNA
2175	chr11	318640	325631	6992	+	AC136475.1	lncRNA
2176	chr11	319676	327537	7862	-	IFITM3	protein_coding
2177	chr14	23376773	23379772	3000	+	CMTM5	protein_coding
2178	chr20	44347552	44355185	7634	-	AL117382.1	lncRNA
2179	chr18	55589904	55839184	249281	+	AC022031.2	lncRNA
2180	chr3	151085697	151437072	351376	+	MED12L	protein_coding
2181	chr3	151293317	151295494	2178	+	AC078816.1	lncRNA
2182	chr3	23203020	23591794	388775	+	UBE2E2	protein_coding
2183	chr17	73334384	73644445	310062	-	SDK2	protein_coding
2184	chr8	26383054	26505636	122583	+	BNIP3L	protein_coding
2185	chr5	33944623	33984693	40071	-	SLC45A2	protein_coding
2186	chr6	47656436	47697797	41362	+	ADGRF2	protein_coding
2187	chr16	68737292	68835541	98250	+	CDH1	protein_coding
2188	chr1	247524677	247536440	11764	-	OR2C3	protein_coding
2189	chr1	247524679	247532613	7935	-	GCSAML-AS1	protein_coding
2190	chr3	71675414	71754773	79360	-	EIF4E3	protein_coding
2191	chr15	68930525	69062762	132238	+	NOX5	protein_coding
2192	chr17	1003518	1229738	226221	-	ABR	protein_coding
2193	chr5	119268692	119399688	130997	+	TNFAIP8	protein_coding
2194	chr2	233210051	233295674	85624	+	ATG16L1	protein_coding
2195	chr2	9206765	9405683	198919	+	ASAP2	protein_coding
2196	chr12	52164115	52223813	59699	+	LINC00592	lncRNA
2197	chr12	52205392	52213583	8192	-	LINC02874	lncRNA
2198	chr11	59511368	59520703	9336	+	OR4D9	protein_coding
2199	chr11	44564427	44620358	55932	+	CD82	protein_coding
2200	chr17	78187317	78207701	20385	+	AFMID	protein_coding
2201	chr21	46458891	46570015	111125	+	DIP2A	protein_coding
2202	chr19	39125770	39182816	57047	+	PAK4	protein_coding
2203	chr15	68296532	68432163	135632	-	ITGA11	protein_coding
2204	chr4	42892713	43030658	137946	+	GRXCR1	protein_coding
2205	chr2	26581205	26641366	60162	-	CIB4	protein_coding
2206	chr19	14254189	14293205	39017	-	AC011509.2	lncRNA
2207	chr22	29073035	29168333	95299	+	KREMEN1	protein_coding
2208	chr2	228475224	228841689	366466	-	LINC01807	lncRNA
2209	chr6	39792298	39904877	112580	+	DAAM2	protein_coding
2210	chr6	39881804	39900071	18268	-	DAAM2-AS1	lncRNA
2211	chr17	37686431	37745105	58675	-	HNF1B	protein_coding
2212	chr8	140657900	141002216	344317	-	PTK2	protein_coding
2213	chr16	50407184	50546347	139164	+	AC007493.1	lncRNA
2214	chr6	44246166	44253888	7723	+	HSP90AB1	protein_coding
2215	chr9	127579370	127696027	116658	+	STXBP1	protein_coding
2216	chr17	81311270	81330674	19405	-	TMEM105	lncRNA
2217	chr1	916865	921016	4152	-	LINC02593	lncRNA
2218	chr2	9403475	9423528	20054	-	ITGB1BP1	protein_coding
2219	chr2	61187463	61471087	283625	-	USP34	protein_coding
2220	chr3	185643130	185825042	181913	-	IGF2BP2	protein_coding
2221	chr10	80537902	80646560	108659	+	SH2D4B	protein_coding
2222	chr4	75980790	76005942	25153	+	SDAD1-AS1	lncRNA
2223	chr4	76001275	76007509	6235	-	CXCL9	protein_coding
2224	chr14	22488593	22488652	60	+	TRAJ50	TR_J_gene
2225	chr14	22487183	22487245	63	+	TRAJ51	TR_J_pseudogene
2226	chr7	138831381	138981389	150009	-	KIAA1549	protein_coding
2227	chr18	24162045	24397880	235836	-	OSBPL1A	protein_coding
2228	chr13	110523066	110561722	38657	-	RAB20	protein_coding
2229	chr11	67006778	67050863	44086	+	SYT12	protein_coding
2230	chr2	152335174	152649826	314653	+	FMNL2	protein_coding
2231	chr10	44370165	44386493	16329	-	CXCL12	protein_coding
2232	chr1	210328252	210676296	348045	+	HHAT	protein_coding
2233	chr22	35299275	35347992	48718	+	TOM1	protein_coding
2234	chr2	215533133	215713895	180763	+	AC012668.3	lncRNA
2235	chr19	5158495	5340803	182309	-	PTPRS	protein_coding
2236	chr9	106863166	107013634	150469	+	ZNF462	protein_coding
2237	chr2	149038107	149215262	177156	+	LYPD6B	protein_coding
2238	chr7	117287120	117715971	428852	+	CFTR	protein_coding
2239	chr9	123109500	123268586	159087	-	STRBP	protein_coding
2240	chr1	54974900	54980464	5565	-	AL590440.2	lncRNA
2241	chr5	58541567	58558243	16677	-	LINC02108	lncRNA
2242	chr2	37820498	37876274	55777	-	LINC00211	lncRNA
2243	chr12	95996521	96011489	14969	+	AC007298.2	lncRNA
2244	chr17	10729777	10815164	85388	+	TMEM220-AS1	lncRNA
2245	chr17	10729777	10880895	151119	+	AC015908.7	lncRNA
2246	chr17	10794906	10838094	43189	-	AC015908.6	lncRNA
2247	chr17	10822470	10838087	15618	-	PIRT	protein_coding
2248	chr20	1470741	1491587	20847	-	SIRPB2	protein_coding
2249	chr3	123610049	123884332	274284	-	MYLK	protein_coding
2250	chr11	46719196	46739506	20311	+	F2	protein_coding
2251	chr18	3496032	4455307	959276	-	DLGAP1	protein_coding
2252	chr6	110391771	110415575	23805	-	DDO	protein_coding
2253	chr14	22478872	22478934	63	+	TRAJ57	TR_J_gene
2254	chr10	33096257	33116672	20416	-	IATPR	lncRNA
2255	chr1	56154545	56477687	323143	-	AC119674.1	lncRNA
2256	chr2	224378698	224402107	23410	-	FAM124B	protein_coding
2257	chr7	43112629	43566001	453373	+	HECW1	protein_coding
2258	chr22	21991099	22043934	52836	-	PRAMENP	transcribed_unprocessed_pseudogene
2259	chr22	22026076	22026593	518	+	IGLVI-70	IG_V_pseudogene
2260	chr5	34998101	35048135	50035	-	AGXT2	protein_coding
2261	chr2	46293667	46386697	93031	+	EPAS1	protein_coding
2262	chr16	28973962	28978824	4863	-	AC109460.1	lncRNA
2263	chr16	28974221	28984548	10328	+	SPNS1	protein_coding
2264	chr16	28974804	28990775	15972	+	AC109460.3	lncRNA
2265	chr10	60139912	60140877	966	+	AL592430.2	lncRNA
2266	chr3	48372219	48401259	29041	+	FBXW12	protein_coding
2267	chr2	135531455	135725270	193816	+	R3HDM1	protein_coding
2268	chr10	118784563	119029544	244982	-	AL157388.1	lncRNA
2269	chr9	8314246	10612723	2298478	-	PTPRD	protein_coding
2270	chr20	472498	543835	71338	-	CSNK2A1	protein_coding
2271	chr8	10482878	10547585	64708	-	PRSS51	protein_coding
2272	chr8	10486807	10489666	2860	+	AC104964.3	lncRNA
2273	chr9	37588413	38068687	480275	-	AL138752.2	protein_coding
2274	chr9	37915898	38069227	153330	-	SHB	protein_coding
2275	chr9	38360427	38376430	16004	+	AL135785.1	lncRNA
2276	chr1	48532854	50023954	1491101	-	AGBL4	protein_coding
2277	chr2	240906330	240993311	86982	+	CROCC2	protein_coding
2278	chr11	112393118	112624567	231450	+	LINC02763	lncRNA
2279	chr1	203026498	203078740	52243	+	PPFIA4	protein_coding
2280	chr1	110472543	110474980	2438	+	AL358215.2	lncRNA
2281	chr2	172735274	173052893	317620	+	RAPGEF4	protein_coding
2282	chr9	93808347	93858340	49994	+	AL442224.1	lncRNA
2283	chr1	26321698	26360080	38383	-	CRYBG2	protein_coding
2284	chr10	102845761	102854513	8753	-	AL358790.1	lncRNA
2285	chr1	204131062	204131966	905	+	AL592146.1	lncRNA
2286	chr1	204131062	204152044	20983	-	ETNK2	protein_coding
2287	chr19	14689801	14733746	43946	+	ZNF333	protein_coding
2288	chr19	45076510	45092635	16126	-	GEMIN7-AS1	lncRNA
2289	chr19	45079288	45305284	225997	+	MARK4	protein_coding
2290	chr19	45091396	45148077	56682	+	PPP1R37	protein_coding
2291	chr4	54657918	54740715	82798	+	KIT	protein_coding
2292	chr1	74733152	74766678	33527	+	TYW3	protein_coding
2293	chr1	74705482	74733408	27927	-	CRYZ	protein_coding
2294	chr17	61452404	61485110	32707	+	TBX4	protein_coding
2295	chr17	61460224	61463384	3161	-	AC005901.1	lncRNA
2296	chr8	62248591	63014000	765410	+	NKAIN3	protein_coding
2297	chr13	113165002	113165183	182	-	AL137002.1	lncRNA
2298	chr6	32840717	32844679	3963	-	PSMB8	protein_coding
2299	chr13	110148963	110307157	158195	-	COL4A1	protein_coding
2300	chr4	78057323	78544269	486947	+	FRAS1	protein_coding
2301	chr22	36913628	36940439	26812	+	CSF2RB	protein_coding
2302	chr15	61298791	61635449	336659	-	AC104574.2	lncRNA
2303	chr1	30711277	30723585	12309	-	MATN1	protein_coding
2304	chr17	9896320	9905271	8952	-	RCVRN	protein_coding
2305	chr12	52232520	52252186	19667	+	KRT7	protein_coding
2306	chr12	52249300	52309163	59864	+	KRT86	protein_coding
2307	chr12	46383652	46876784	493133	+	AC008014.1	lncRNA
2308	chr19	11164270	11197791	33522	-	KANK2	protein_coding
2309	chr1	204828651	205022822	194172	+	NFASC	protein_coding
2310	chr3	9693182	9721399	28218	-	AC022382.2	lncRNA
2311	chr3	9703826	9729908	26083	+	CPNE9	protein_coding
2312	chr1	156806243	156816848	10606	-	SH2D2A	protein_coding
2313	chr1	156815640	156881850	66211	+	NTRK1	protein_coding
2314	chr19	8630635	8677708	47074	+	NFILZ	protein_coding
2315	chr22	20495913	20587632	91720	+	MED15	protein_coding
2316	chr2	46816697	46859007	42311	+	LINC01119	lncRNA
2317	chr8	22114419	22133384	18966	-	HR	protein_coding
2318	chr3	195701618	195711643	10026	+	SMBD1P	transcribed_unitary_pseudogene
2319	chr1	65420652	65641559	220908	+	LEPR	protein_coding
2320	chr5	132190147	132295315	105169	-	P4HA2	protein_coding
2321	chr15	43276271	43302255	25985	-	TGM7	protein_coding
2322	chr17	39619613	39622770	3158	+	AC087491.1	lncRNA
2323	chr10	78179174	78675109	495936	+	AC012560.1	lncRNA
2324	chr10	78179185	78551355	372171	+	LINC00595	lncRNA
2325	chr19	39385629	39391154	5526	-	PAF1	protein_coding
2326	chr21	33915534	33977691	62158	+	LINC00649	lncRNA
2327	chr12	48813794	48828941	15148	+	CACNB3	protein_coding
2328	chr12	57144620	57147619	3000	-	LRP1-AS	lncRNA
2329	chr6	24649979	24666930	16952	-	TDP2	protein_coding
2330	chr1	202007945	202017183	9239	+	ELF3	protein_coding
2331	chr1	202011370	202015657	4288	+	AL691482.3	lncRNA
2332	chr2	119544432	119662251	117820	+	CFAP221	protein_coding
2333	chr20	5318268	5503189	184922	+	AL121757.2	lncRNA
2334	chr20	5426892	5471094	44203	-	LINC00658	lncRNA
2335	chr20	5445838	5475483	29646	+	AL121757.1	lncRNA
2336	chr1	51287258	51345116	57859	-	TTC39A	protein_coding
2337	chr4	152936352	152979686	43335	+	FHDC1	protein_coding
2338	chr2	207239864	207529795	289932	-	AC009226.1	lncRNA
2339	chr2	209771832	209999300	227469	+	UNC80	protein_coding
2340	chr10	74824927	75032624	207698	+	KAT6B	protein_coding
2341	chr14	74303069	74360008	56940	+	VRTN	protein_coding
2342	chr19	18204730	18220480	15751	+	AC005759.1	lncRNA
2343	chr19	18207961	18255419	47459	-	AC008397.2	protein_coding
2344	chr19	18208652	18248200	39549	-	PDE4C	protein_coding
2345	chr17	15229773	15272292	42520	-	PMP22	protein_coding
2346	chr3	152650519	152679450	28932	+	AC092924.2	lncRNA
2347	chr3	152648146	152650447	2302	+	AC092924.1	lncRNA
2348	chr12	130775694	130776546	853	-	AC073912.3	TEC
2349	chr13	110305812	110513209	207398	+	COL4A2	protein_coding
2350	chr13	110502575	110508179	5605	-	COL4A2-AS1	lncRNA
2351	chr1	53506237	53738106	231870	-	GLIS1	protein_coding
2352	chr1	40690380	40692066	1687	-	NFYC-AS1	lncRNA
2353	chr2	240998618	241095568	96951	+	SNED1	protein_coding
2354	chr2	241015599	241064116	48518	-	SNED1-AS1	lncRNA
2355	chr11	69294151	69367726	73576	+	MYEOV	protein_coding
2356	chr13	99606669	99897134	290466	+	CLYBL	protein_coding
2357	chr22	32801705	32863041	61337	+	TIMP3	protein_coding
2358	chr1	206008535	206023909	15375	-	CTSE	protein_coding
2359	chr8	123497889	123541206	43318	-	FBXO32	protein_coding
2360	chr19	40576853	40591399	14547	+	SHKBP1	protein_coding
2361	chr1	21822244	21937310	115067	-	HSPG2	protein_coding
2362	chr1	201464278	201469237	4960	-	PHLDA3	protein_coding
2363	chr1	201464383	201465146	764	-	AC096677.2	lncRNA
2364	chr10	1201406	1208389	6984	-	AL392083.2	lncRNA
2365	chr21	38380027	38661780	281754	-	ERG	protein_coding
2366	chr11	18706537	18740568	34032	+	AC103974.1	lncRNA
2367	chr11	18727928	18792721	64794	-	PTPN5	protein_coding
2368	chr19	1000419	1009732	9314	+	GRIN3B	protein_coding
2369	chr18	49560699	49599185	38487	+	LIPG	protein_coding
2370	chr17	41513745	41522529	8785	-	KRT15	protein_coding
2371	chr6	25061626	25452263	390638	-	CMAHP	transcribed_unitary_pseudogene
2372	chr1	15152532	15220478	67947	+	TMEM51	protein_coding
2373	chr1	159927039	159945613	18575	-	IGSF9	protein_coding
2374	chr11	34150987	34358010	207024	-	ABTB2	protein_coding
2375	chr9	37582646	37592604	9959	-	TOMM5	protein_coding
2376	chr5	179110853	179345461	234609	-	ADAMTS2	protein_coding
2377	chr15	81633426	82013579	380154	-	AC104041.1	lncRNA
2378	chr10	5510036	5526246	16211	-	CALML3-AS1	lncRNA
2379	chr7	44143213	44198170	54958	-	GCK	protein_coding
2380	chr12	77324641	78213010	888370	+	NAV3	protein_coding
2381	chr3	105655461	105869552	214092	-	CBLB	protein_coding
2382	chr6	39329990	39725408	395419	-	KIF6	protein_coding
2383	chr1	156061160	156070504	9345	+	RAB25	protein_coding
2384	chr3	146192335	146251179	58845	-	PLSCR4	protein_coding
2385	chr7	41960949	42264100	303152	-	GLI3	protein_coding
2386	chr6	32194843	32224067	29225	-	NOTCH4	protein_coding
2387	chr3	52794768	52809009	14242	+	ITIH3	protein_coding
2388	chr12	131165011	131232940	67930	+	LINC01257	lncRNA
2389	chr5	88883328	89466398	583071	+	MEF2C-AS1	lncRNA
2390	chr17	78423697	78577396	153700	-	DNAH17	protein_coding
2391	chr5	135444226	135452351	8126	-	TIFAB	protein_coding
2392	chr5	135450613	135458697	8085	+	AC022092.1	lncRNA
2393	chr2	239439643	239531363	91721	+	AC023787.2	lncRNA
2394	chr4	153710160	153760024	49865	-	RNF175	protein_coding
2395	chr6	43076307	43161719	85413	+	PTK7	protein_coding
2396	chr16	85098358	85112472	14115	-	CIBAR2	protein_coding
2397	chr22	36140330	36166177	25848	-	APOL3	protein_coding
2398	chr5	158695916	159099916	404001	-	EBF1	protein_coding
2399	chr9	133663560	133739955	76396	-	SARDH	protein_coding
2400	chr20	33273480	33309871	36392	+	BPIFB1	protein_coding
2401	chr11	71998613	72005715	7103	+	IL18BP	protein_coding
2402	chr18	12785478	12929643	144166	-	PTPN2	protein_coding
2403	chr17	55882301	56511659	629359	+	ANKFN1	protein_coding
2404	chr1	153614255	153616986	2732	-	S100A14	protein_coding
2405	chr22	21065462	21070097	4636	+	TUBA3GP	unprocessed_pseudogene
2406	chr1	222088806	222389103	300298	-	AL356108.1	lncRNA
2407	chr5	141412987	141512979	99993	+	PCDHGA10	protein_coding
2408	chr5	141417645	141512975	95331	+	PCDHGB7	protein_coding
2409	chr5	141421047	141512975	91929	+	PCDHGA11	protein_coding
2410	chr5	141430507	141512975	82469	+	PCDHGA12	protein_coding
2411	chr5	141475947	141512977	37031	+	PCDHGC3	protein_coding
2412	chr5	141484997	141512979	27983	+	PCDHGC4	protein_coding
2413	chr5	141489081	141512975	23895	+	PCDHGC5	protein_coding
2414	chr20	23602410	23605917	3508	-	CST9	protein_coding
2415	chr20	23583645	23586510	2866	+	CST9LP2	unprocessed_pseudogene
2416	chr1	39081316	39487177	405862	+	MACF1	protein_coding
2417	chr4	100395341	100880126	484786	-	EMCN	protein_coding
2418	chr19	33386950	33521791	134842	-	PEPD	protein_coding
2419	chr17	73248449	73262352	13904	-	CPSF4L	protein_coding
2420	chr12	125186836	125662377	475542	+	TMEM132B	protein_coding
2421	chr13	41517168	41590462	73295	+	AL354833.1	lncRNA
2422	chr12	108645109	108731526	86418	-	CORO1C	protein_coding
2423	chr22	37560480	37569405	8926	+	CDC42EP1	protein_coding
2424	chr22	37570248	37582616	12369	-	LGALS2	protein_coding
2425	chr11	34621093	34663288	42196	+	EHF	protein_coding
2426	chr10	48446036	48656265	210230	-	ARHGAP22	protein_coding
2427	chr2	219514170	219538772	24603	+	ASIC4	protein_coding
2428	chr16	67394152	67416833	22682	-	ZDHHC1	protein_coding
2429	chr1	160190575	160201886	11312	+	CASQ1	protein_coding
2430	chr11	118003634	118088299	84666	-	SMIM35	protein_coding
2431	chr11	118077012	118121890	44879	+	TMPRSS4	protein_coding
2432	chr21	42403447	42447684	44238	+	UBASH3A	protein_coding
2433	chr11	1947278	1984522	37245	+	MRPL23	protein_coding
2434	chr11	1983237	1989920	6684	-	MRPL23-AS1	lncRNA
2435	chr6	135851701	136195574	343874	+	PDE7B	protein_coding
2436	chr6	135991936	136225751	233816	-	AL138828.1	lncRNA
2437	chr19	5842888	5851474	8587	-	FUT3	protein_coding
2438	chr19	5847467	5858239	10773	+	AC024592.2	lncRNA
2439	chr22	37367960	37427479	59520	-	ELFN2	protein_coding
2440	chr16	87601835	87698156	96322	+	JPH3	protein_coding
2441	chr8	19404161	19758029	353869	-	CSGALNACT1	protein_coding
2442	chr19	54923509	54966312	42804	-	NLRP7	protein_coding
2443	chr18	45212995	45683688	470694	+	SLC14A2	protein_coding
2444	chr1	104072983	104226678	153696	+	AC092506.1	transcribed_processed_pseudogene
2445	chr15	92393881	92468728	74848	+	ST8SIA2	protein_coding
2446	chr11	8224309	8268716	44408	-	LMO1	protein_coding
2447	chr15	88621337	88632281	10945	+	AEN	protein_coding
2448	chr15	98437162	98547728	110567	-	FAM169B	transcribed_unitary_pseudogene
2449	chr3	73382431	73624941	242511	-	PDZRN3	protein_coding
2450	chr2	9103440	9105114	1675	+	AC093904.2	lncRNA
2451	chr18	62325287	62391288	66002	+	TNFRSF11A	protein_coding
2452	chr5	153489615	153813869	324255	+	GRIA1	protein_coding
2453	chr11	15112424	15247208	134785	+	INSC	protein_coding
2454	chr3	13650696	13746638	95943	+	LINC00620	lncRNA
2455	chr1	29236516	29326813	90298	+	PTPRU	protein_coding
2456	chr20	17956979	18059188	102210	-	OVOL2	protein_coding
2457	chr18	69831158	69961803	130646	-	CD226	protein_coding
2458	chr16	49487524	49857919	370396	-	ZNF423	protein_coding
2459	chr8	80628451	80874781	246331	-	ZNF704	protein_coding
2460	chr19	41618971	41627074	8104	-	CEACAM4	protein_coding
2461	chr2	205681990	205798133	116144	+	NRP2	protein_coding
2462	chr19	48619291	48630717	11427	+	SPHK2	protein_coding
2463	chr19	48630030	48637379	7350	-	DBP	protein_coding
2464	chr14	96392128	96489427	97300	+	AK7	protein_coding
2465	chr1	10472288	10630758	158471	+	PEX14	protein_coding
2466	chr17	77546940	77563243	16304	+	AC021683.2	lncRNA
2467	chr10	48664199	48672424	8226	-	AC068898.1	lncRNA
2468	chr14	23356403	23365752	9350	-	EFS	protein_coding
2469	chr6	63719980	65707226	1987247	-	EYS	protein_coding
2470	chr1	39659121	39672038	12918	-	NT5C1A	protein_coding
2471	chr22	39349925	39385575	35651	+	SYNGR1	protein_coding
2472	chr7	123567010	123639481	72472	+	ASB15	protein_coding
2473	chr13	109478739	109731700	252962	-	AL163541.1	lncRNA
2474	chr19	42654200	42669076	14877	+	CEACAMP5	unprocessed_pseudogene
2475	chr19	42397128	42652355	255228	+	LIPE-AS1	lncRNA
2476	chr8	2045046	2165552	120507	+	MYOM2	protein_coding
2477	chr4	53496400	53549578	53179	+	LNX1-AS1	lncRNA
2478	chr20	45607939	45631284	23346	-	WFDC9	protein_coding
2479	chr3	18345377	18445588	100212	-	SATB1	protein_coding
2480	chr6	2617144	2640001	22858	+	LINC02521	lncRNA
2481	chr19	3933103	3942416	9314	+	NMRK2	protein_coding
2482	chr1	17205128	17246007	40880	+	PADI1	protein_coding
2483	chr1	203090654	203167405	76752	+	ADORA1	protein_coding
2484	chr11	64823052	64844653	21602	-	CDC42BPG	protein_coding
2485	chr15	68483202	68487149	3948	-	AC100825.1	lncRNA
2486	chr20	1729038	1817765	88728	-	AL109809.4	lncRNA
2487	chr20	1767957	1779995	12039	-	AL109809.1	transcribed_unitary_pseudogene
2488	chr11	17392498	17476879	84382	-	ABCC8	protein_coding
2489	chr14	100779410	100861031	81622	+	MEG3	lncRNA
2490	chr14	100834432	100861026	26595	-	AL117190.2	lncRNA
2491	chr14	100836269	100947194	110926	+	AL117190.1	lncRNA
2492	chr1	62236165	62319434	83270	-	KANK4	protein_coding
2493	chr7	47655244	47661648	6405	+	C7orf65	lncRNA
2494	chr20	24469629	24666616	196988	+	SYNDIG1	protein_coding
2495	chr15	99014526	99031054	16529	+	LUNAR1	lncRNA
2496	chr14	50237563	50312229	74667	-	L2HGDH	protein_coding
2497	chr16	58025754	58046901	21148	+	MMP15	protein_coding
2498	chr9	104270228	104286955	16728	+	TOPORSLP	transcribed_unitary_pseudogene
2499	chr2	105357712	105438513	80802	-	FHL2	protein_coding
2500	chr2	105363038	105378839	15802	+	AC108058.1	lncRNA
2501	chr9	114893343	114930595	37253	-	TNFSF8	protein_coding
2502	chr2	233775679	233833423	57745	+	MROH2A	protein_coding
2503	chr1	94896949	94927223	30275	-	CNN3	protein_coding
2504	chr3	46668995	46693704	24710	-	ALS2CL	protein_coding
2505	chr2	60383141	60385794	2654	+	AC007381.1	lncRNA
2506	chr3	169083499	169663775	580277	-	MECOM	protein_coding
2507	chr3	169613510	169623951	10442	-	AC007849.1	lncRNA
2508	chr14	59595976	59870776	274801	-	RTN1	protein_coding
2509	chr5	173757562	173773164	15603	+	AC008674.1	lncRNA
2510	chr14	100538939	100540409	1471	+	AL845552.2	lncRNA
2511	chr19	17351450	17377342	25893	-	PLVAP	protein_coding
2512	chr5	170105897	170109734	3838	+	FOXI1	protein_coding
2513	chr9	133376366	133406096	29731	+	STKLD1	protein_coding
2514	chr21	26378552	26471698	93147	+	AP001596.1	lncRNA
2515	chr21	26393635	26569252	175618	+	CYYR1-AS1	lncRNA
2516	chr5	141653401	141682230	28830	-	ARAP3	protein_coding
2517	chr20	44656451	44696096	39646	-	AL139352.1	lncRNA
2518	chr10	22534854	22714578	179725	-	PIP4K2A	protein_coding
2519	chr5	134429051	134460615	31565	-	AC109454.3	lncRNA
2520	chr9	104781006	104928155	147150	-	ABCA1	protein_coding
2521	chr15	89690811	89743638	52828	+	WDR93	protein_coding
2522	chr4	2934882	2961738	26857	+	NOP14-AS1	lncRNA
2523	chr4	2937933	2963406	25474	-	NOP14	protein_coding
2524	chr7	107660828	107717809	56982	+	SLC26A4	protein_coding
2525	chr5	127290796	127465737	174942	+	MEGF10	protein_coding
2526	chr16	87129857	87133107	3251	+	AC136285.3	lncRNA
2527	chr10	83911654	83912922	1269	-	AL390786.1	lncRNA
2528	chr7	28299321	28825894	526574	+	CREB5	protein_coding
2529	chr11	113974881	113990313	15433	+	HTR3A	protein_coding
2530	chr10	126424997	126798708	373712	-	C10orf90	protein_coding
2531	chr9	6716157	6727438	11282	+	AL354707.1	lncRNA
2532	chr9	6720863	7175648	454786	+	KDM4C	protein_coding
2533	chr15	101050732	101086066	35335	-	AC090907.2	lncRNA
2534	chr20	45174902	45176544	1643	+	PI3	protein_coding
2535	chr18	31557009	31598833	41825	+	TTR	protein_coding
2536	chr7	142941114	142962363	21250	-	KEL	protein_coding
2537	chr10	69269984	69401884	131901	+	HK1	protein_coding
2538	chr1	44030437	44115913	85477	+	AL139220.2	lncRNA
2539	chr10	93306429	93482334	175906	-	MYOF	protein_coding
2540	chr14	51392128	51397135	5008	-	LINC02310	lncRNA
2541	chr7	83955777	84492724	536948	-	SEMA3A	protein_coding
2542	chr17	7187187	7219841	32655	-	DLG4	protein_coding
2543	chr22	50735825	50738139	2315	-	AC000036.1	lncRNA
2544	chr22	50674415	50733298	58884	+	SHANK3	protein_coding
2545	chr9	134880810	134887523	6714	+	FCN2	protein_coding
2546	chr5	122114598	122154856	40259	-	AC010255.1	lncRNA
2547	chr5	122129546	122153569	24024	+	ZNF474	protein_coding
2548	chr5	122129622	122183949	54328	+	AC010255.2	protein_coding
2549	chr5	122154496	122156015	1520	-	ZNF474-AS1	lncRNA
2550	chr3	46712115	46812574	100460	-	AC109583.1	protein_coding
2551	chr3	46719583	46736429	16847	-	PRSS46P	transcribed_unitary_pseudogene
2552	chr17	41549606	41554495	4890	-	LINC00974	lncRNA
2553	chr1	207645113	207738416	93304	+	CR1L	protein_coding
2554	chr1	207645234	207657410	12177	+	CD46P1	unprocessed_pseudogene
2555	chr9	77423079	77648322	225244	-	GNA14	protein_coding
2556	chr20	62513909	62516096	2188	-	AL499627.1	lncRNA
2557	chr14	99737693	99942060	204368	+	EML1	protein_coding
2558	chr6	46746917	46759506	12590	+	ANKRD66	protein_coding
2559	chr6	46758296	46761158	2863	-	AL161618.1	lncRNA
2560	chr3	72371825	72446623	74799	-	RYBP	protein_coding
2561	chr10	100505628	100529881	24254	-	AL133352.1	protein_coding
2562	chr7	150991017	151014588	23572	+	NOS3	protein_coding
2563	chr9	98731329	98796965	65637	-	ANKS6	protein_coding
2564	chr15	38756552	38759413	2862	-	AC022929.1	lncRNA
2565	chr6	44270450	44307506	37057	+	TMEM151B	protein_coding
2566	chr6	44273194	44378957	105764	+	AL353588.1	protein_coding
2567	chr5	135236234	135248179	11946	-	C5orf66-AS2	lncRNA
2568	chr2	121649320	121728563	79244	+	NIFK-AS1	lncRNA
2569	chr1	93992834	94121148	128315	-	ABCA4	protein_coding
2570	chr3	139389761	139782699	392939	+	AC046134.2	lncRNA
2571	chr3	139560180	139678017	117838	-	NMNAT3	protein_coding
2572	chr10	97572499	97583884	11386	+	ANKRD2	protein_coding
2573	chr3	31657890	32077580	419691	-	OSBPL10	protein_coding
2574	chr12	95657807	95791189	133383	-	NTN4	protein_coding
2575	chr5	149406689	149432835	26147	+	CARMN	lncRNA
2576	chr1	64094379	64171342	76964	-	ROR1-AS1	lncRNA
2577	chr1	78889764	79282124	392361	-	ADGRL4	protein_coding
2578	chr9	133636363	133659329	22967	+	DBH	protein_coding
2579	chr3	169821922	169837775	15854	+	LRRIQ4	protein_coding
2580	chr3	169839172	169869935	30764	-	LRRC31	protein_coding
2581	chr20	1516759	1557653	40895	-	AL049634.1	unprocessed_pseudogene
2582	chr20	1534251	1557705	23455	-	SIRPD	protein_coding
2583	chr20	1540144	1620009	79866	-	AL049634.2	protein_coding
2584	chr17	41754604	41786931	32328	-	JUP	protein_coding
2585	chr19	38801671	38812945	11275	-	LGALS4	protein_coding
2586	chr16	72236281	72665014	428734	-	LINC01572	lncRNA
2587	chr12	117208142	117452170	244029	-	NOS1	protein_coding
2588	chr20	58515379	58619888	104510	+	APCDD1L-DT	lncRNA
2589	chr2	143091362	143768352	676991	+	ARHGAP15	protein_coding
2590	chr2	143674315	143741294	66980	-	AC092652.1	lncRNA
2591	chr11	90251204	90915052	663849	+	DISC1FP1	lncRNA
2592	chr15	35217345	35546193	328849	-	DPH6	protein_coding
2593	chr11	35662775	35818007	155233	+	TRIM44	protein_coding
2594	chr12	62643994	62935150	291157	-	PPM1H	protein_coding
2595	chr1	3778559	3796498	17940	-	LRRC47	protein_coding
2596	chr1	3785008	3785538	531	+	AL365330.1	lncRNA
2597	chr3	154121003	154257827	136825	+	ARHGEF26	protein_coding
2598	chr2	16354256	16432702	78447	+	AC010880.1	lncRNA
2599	chr11	40114203	41459773	1345571	-	LRRC4C	protein_coding
2600	chr12	3871579	3910382	38804	+	PARP11-AS1	lncRNA
2601	chr20	64102394	64242253	139860	+	MYT1	protein_coding
2602	chr8	73297711	73356461	58751	-	RDH10-AS1	lncRNA
2603	chr8	73326991	73370601	43611	-	AC111149.1	lncRNA
2604	chr9	129608884	129636135	27252	+	NTMT1	protein_coding
2605	chr9	129612225	129620776	8552	-	C9orf50	protein_coding
2606	chr10	62682652	62805887	123236	-	AC067751.1	lncRNA
2607	chr3	10324023	10708007	383985	-	ATP2B2	protein_coding
2608	chr20	35558737	35607562	48826	-	FER1L4	transcribed_unitary_pseudogene
2609	chr18	316737	500722	183986	-	COLEC12	protein_coding
2610	chr7	118214669	118496171	281503	+	ANKRD7	protein_coding
2611	chr16	73386771	73504954	118184	+	LINC01568	lncRNA
2612	chr11	11781971	11811530	29560	-	AC104383.1	lncRNA
2613	chr1	34712737	34859755	147019	-	SMIM12	protein_coding
2614	chr8	103140713	103230305	89593	+	BAALC	protein_coding
2615	chr8	103153394	103298772	145379	-	BAALC-AS1	lncRNA
2616	chr17	50164214	50175928	11715	+	SGCA	protein_coding
2617	chr2	48529383	48598513	69131	+	STON1	protein_coding
2618	chr12	101877580	102012130	134551	+	DRAM1	protein_coding
2619	chr1	214603195	214664571	61377	+	CENPF	protein_coding
2620	chr5	102753981	103031105	277125	+	PAM	protein_coding
2621	chr1	54007298	54018186	10889	-	LDLRAD1	protein_coding
2622	chr1	201622885	201826969	204085	+	NAV1	protein_coding
2623	chr1	201688259	201829559	141301	-	IPO9-AS1	lncRNA
2624	chr15	93718542	94070898	352357	-	LINC01579	lncRNA
2625	chr3	48564073	48595267	31195	-	COL7A1	protein_coding
2626	chr11	76186325	76210736	24412	-	WNT11	protein_coding
2627	chr11	76190725	76195071	4347	+	AP000785.1	lncRNA
2628	chr5	77086732	77427124	340393	+	AC022414.1	protein_coding
2629	chr5	77210449	77428256	217808	+	PDE8B	protein_coding
2630	chr5	179911651	180072113	160463	-	RNF130	protein_coding
2631	chr16	48356364	48448402	92039	-	SIAH1	protein_coding
2632	chr15	83179182	83439445	260264	+	AC103876.1	lncRNA
2633	chr3	30518833	30527193	8361	+	LINC01985	lncRNA
2634	chr3	30521664	30526254	4591	-	AC116035.1	lncRNA
2635	chr12	77219603	77317234	97632	-	LINC02464	lncRNA
2636	chr6	13266542	13328583	62042	-	TBC1D7	protein_coding
2637	chr1	207454230	207489895	35666	+	CR2	protein_coding
2638	chr12	7470811	7503893	33083	-	CD163	protein_coding
2639	chr12	111034165	111350554	316390	+	CUX2	protein_coding
2640	chr6	30234039	30326134	92096	-	HCG17	lncRNA
2641	chr6	30259584	30293014	33431	+	HLA-L	transcribed_unprocessed_pseudogene
2642	chr3	106449775	107240671	790897	-	LINC00882	lncRNA
2643	chr11	117900641	117929459	28819	-	TMPRSS13	protein_coding
2644	chr5	151504093	151568944	64852	-	FAT2	protein_coding
2645	chr10	6682513	6823789	141277	+	AL158210.1	lncRNA
2646	chr10	6737418	6840712	103295	+	AL392086.2	lncRNA
2647	chr15	24101827	24823365	721539	+	PWRN1	lncRNA
2648	chr15	24558060	24912924	354865	+	AC090983.2	lncRNA
2649	chr10	30012803	30115494	102692	-	JCAD	protein_coding
2650	chr12	29389289	29487488	98200	+	OVCH1-AS1	lncRNA
2651	chr12	29412474	29497686	85213	-	OVCH1	protein_coding
2652	chr18	63586989	63604639	17651	+	SERPINB13	protein_coding
2653	chr15	89087459	89202355	114897	+	ABHD2	protein_coding
2654	chr14	66507407	67181803	674397	+	GPHN	protein_coding
2655	chr9	90801787	90898549	96763	+	SYK	protein_coding
2656	chr20	20389530	20712644	323115	-	RALGAPA2	protein_coding
2657	chr6	138161939	138344663	182725	+	ARFGEF3	protein_coding
2658	chr18	3878058	3897069	19012	+	DLGAP1-AS3	lncRNA
2659	chr16	57092583	57148369	55787	+	CPNE2	protein_coding
2660	chr5	78485215	78770021	284807	-	LHFPL2	protein_coding
2661	chr18	8705661	8832778	127118	+	MTCL1	protein_coding
2662	chr5	136975298	137598379	623082	-	SPOCK1	protein_coding
2663	chr6	2663629	2750922	87294	-	MYLK4	protein_coding
2664	chr22	42079691	42084284	4594	+	SMDT1	protein_coding
2665	chr17	142789	181650	38862	-	DOC2B	protein_coding
2666	chr16	55389700	55506691	116992	+	MMP2	protein_coding
2667	chr16	55426797	55462297	35501	-	MMP2-AS1	lncRNA
2668	chr11	3645128	3664416	19289	+	ART1	protein_coding
2669	chr3	171843349	171938715	95367	+	TMEM212	protein_coding
2670	chr12	103587273	103766719	179447	+	STAB2	protein_coding
2671	chr12	103746315	103768858	22544	-	AC025265.1	lncRNA
2672	chr3	155024124	155183704	159581	+	MME	protein_coding
2673	chr1	7008376	7014279	5904	-	AL512330.1	lncRNA
2674	chr3	33956972	34677247	720276	+	LINC01811	lncRNA
2675	chr2	206939518	206969474	29957	+	CPO	protein_coding
2676	chr13	29935771	29950488	14718	+	LINC00544	lncRNA
2677	chr7	33904308	34156427	252120	+	BMPER	protein_coding
2678	chr11	15605484	15705376	99893	+	AC087379.2	lncRNA
2679	chr1	204218853	204377665	158813	-	PLEKHA6	protein_coding
2680	chr3	46581150	46617226	36077	+	AC104304.2	protein_coding
2681	chr3	46574534	46582457	7924	+	TDGF1	protein_coding
2682	chr12	96985656	97185609	199954	+	AC007656.2	lncRNA
2683	chr5	176173345	176199295	25951	-	AC139493.2	lncRNA
2684	chr3	37861880	37984469	122590	+	CTDSPL	protein_coding
2685	chr2	191949043	192194933	245891	-	TMEFF2	protein_coding
2686	chr16	67207139	67227048	19910	-	LRRC29	protein_coding
2687	chr8	57994509	58204279	209771	+	FAM110B	protein_coding
2688	chr8	58091442	58106294	14853	-	AC027698.1	lncRNA
2689	chr12	107610034	107617721	7688	-	AC007540.1	lncRNA
2690	chr4	109912883	110013766	100884	+	EGF	protein_coding
2691	chr6	134520163	134689399	169237	-	AL078590.2	lncRNA
2692	chr3	29054570	29290726	236157	-	RBMS3-AS3	lncRNA
2693	chr8	37597480	37599858	2379	-	AC124067.4	lncRNA
2694	chr4	73571550	73620631	49082	-	RASSF6	protein_coding
2695	chr14	35897936	36068261	170326	+	AL133304.3	lncRNA
2696	chr14	35826338	35932325	105988	+	BRMS1L	protein_coding
2697	chr9	127866486	127877675	11190	-	AK1	protein_coding
2698	chr9	127867850	127906022	38173	-	AL157935.2	protein_coding
2699	chr4	104653874	104966793	312920	-	AC004053.1	lncRNA
2700	chr5	134436711	134492519	55809	+	AC005355.1	lncRNA
2701	chr13	73413473	73661891	248419	-	LINC00393	lncRNA
2702	chr6	6346465	6622771	276307	-	LY86-AS1	lncRNA
2703	chr16	46796603	46831180	34578	-	C16orf87	protein_coding
2704	chr4	171812254	173041559	1229306	+	GALNTL6	protein_coding
2705	chr13	34347986	34616216	268231	+	LINC02343	lncRNA
2706	chr3	196319342	196338503	19162	-	TM4SF19	protein_coding
2707	chr3	196316082	196338373	22292	-	TM4SF19-TCTEX1D2	protein_coding
2708	chr3	196318330	196325570	7241	+	TM4SF19-AS1	lncRNA
2709	chr11	18693122	18704785	11664	+	TMEM86A	protein_coding
2710	chr5	171861549	172006873	145325	-	FBXW11	protein_coding
2711	chr4	37826660	37862937	36278	+	PGM2	protein_coding
2712	chr10	48835541	48845945	10405	-	AC035139.2	lncRNA
2713	chr13	53099397	53151914	52518	-	LINC01065	lncRNA
2714	chr4	154626945	154753120	126176	+	LRAT	protein_coding
2715	chr14	20425852	20436166	10315	-	KLHL33	protein_coding
2716	chr14	20437982	20441268	3287	+	AL355075.5	transcribed_unprocessed_pseudogene
2717	chr14	77474394	77498816	24423	-	ISM2	protein_coding
2718	chr4	73986439	73988190	1752	-	PPBP	protein_coding
2719	chr1	53062052	53085501	23450	+	PODN	protein_coding
2720	chr1	53069938	53085502	15565	-	AL445183.1	lncRNA
2721	chr6	88139864	88166359	26496	-	CNR1	protein_coding
2722	chr16	57758217	57863053	104837	-	KIFC3	protein_coding
2723	chr17	58556678	58692055	135378	-	TEX14	protein_coding
2724	chr20	47656348	47786616	130269	-	SULF2	protein_coding
2725	chr16	88813734	88856970	43237	-	GALNS	protein_coding
2726	chr5	176880869	176899346	18478	-	HK3	protein_coding
2727	chr2	241227264	241317061	89798	-	HDLBP	protein_coding
2728	chr15	28884483	29118315	233833	+	APBA2	protein_coding
2729	chr5	39284140	39424868	140729	-	C9	protein_coding
2730	chr1	9997206	10016021	18816	+	RBP7	protein_coding
2731	chr7	131110096	131496632	386537	+	MKLN1	protein_coding
2732	chr20	35201745	35278131	76387	-	MMP24OS	protein_coding
2733	chr17	62699244	62754973	55730	+	AC005821.1	lncRNA
2734	chr17	62701314	62808344	107031	-	MARCHF10	protein_coding
2735	chr20	1894167	1940592	46426	+	SIRPA	protein_coding
2736	chr9	15163622	15307360	143739	-	TTC39B	protein_coding
2737	chr5	141943581	141969741	26161	-	PCDH12	protein_coding
2738	chr5	100806933	100903282	96350	-	ST8SIA4	protein_coding
2739	chr11	129899706	130002835	103130	-	PRDM10	protein_coding
2740	chr20	59019429	59026654	7226	+	TUBB1	protein_coding
2741	chr12	3296202	3366122	69921	-	AC005865.1	transcribed_unprocessed_pseudogene
2742	chr12	3318718	3325343	6626	+	LINC02827	lncRNA
2743	chr2	219685381	219737937	52557	+	LINC02832	lncRNA
2744	chr1	198450666	198519877	69212	-	AL450352.1	lncRNA
2745	chr17	17681458	17811453	129996	+	RAI1	protein_coding
2746	chr14	66212810	66509394	296585	-	AL359232.1	lncRNA
2747	chr14	66411704	66498677	86974	+	CCDC196	protein_coding
2748	chr12	48011304	48025469	14166	+	AC004801.4	lncRNA
2749	chr12	48019771	48025382	5612	-	AC004801.3	lncRNA
2750	chr12	48005277	48011227	5951	-	AC004801.5	lncRNA
2751	chr10	9275833	9287057	11225	+	LINC00709	lncRNA
2752	chr12	132725503	132761832	36330	-	ANKLE2	protein_coding
2753	chr14	101022066	101022132	67	+	MIR379	miRNA
2754	chr17	75721328	75757818	36491	+	ITGB4	protein_coding
2755	chr6	34466061	34535229	69169	+	PACSIN1	protein_coding
2756	chr10	48883955	48935213	51259	-	AC060234.3	lncRNA
2757	chr10	48909483	48914232	4750	-	LRRC18	protein_coding
2758	chr16	1493344	1510457	17114	+	TELO2	protein_coding
2759	chr5	126867714	127030558	162845	-	MARCHF3	protein_coding
2760	chr11	64987945	64997018	9074	-	BATF2	protein_coding
2761	chr2	26457203	26558756	101554	-	OTOF	protein_coding
2762	chr21	25880550	26171128	290579	-	APP	protein_coding
2763	chr11	70705605	70706068	464	-	AP000590.1	TEC
2764	chr12	23529504	24562544	1033041	-	SOX5	protein_coding
2765	chr21	34353099	34375364	22266	-	AP000320.1	lncRNA
2766	chr21	34364006	34371381	7376	+	KCNE2	protein_coding
2767	chr11	2899721	2925246	25526	+	SLC22A18	protein_coding
2768	chr20	5482736	5526709	43974	-	LINC00654	lncRNA
2769	chr8	102864271	103002424	138154	+	MAILR	lncRNA
2770	chr10	93612537	93666010	53474	+	PDE6C	protein_coding
2771	chr2	240868824	240880502	11679	+	AGXT	protein_coding
2772	chr8	23336171	23366125	29955	+	AC090197.1	lncRNA
2773	chr2	191245185	191425389	180205	+	MYO1B	protein_coding
2774	chr22	25564675	25729294	164620	+	GRK3	protein_coding
2775	chr16	1273751	1276522	2772	-	AC120498.7	unprocessed_pseudogene
2776	chr16	1280161	1280544	384	-	AC120498.5	unprocessed_pseudogene
2777	chr20	43540171	43569498	29328	+	Z98752.3	protein_coding
2778	chr20	43558968	43588237	29270	+	SGK2	protein_coding
2779	chr15	37921939	37967724	45786	+	TMCO5A	protein_coding
2780	chr11	121101243	121191490	90248	+	TECTA	protein_coding
2781	chr14	105209286	105315589	106304	-	BRF1	protein_coding
2782	chr14	105300563	105398147	97585	+	PACS2	protein_coding
2783	chr9	27109141	27230174	121034	+	TEK	protein_coding
2784	chr19	38244035	38292615	48581	+	SPINT2	protein_coding
2785	chr20	36091504	36232799	141296	+	EPB41L1	protein_coding
2786	chr7	50866747	51022990	156244	+	AC004830.2	lncRNA
2787	chr22	20017014	20067164	50151	+	TANGO2	protein_coding
2788	chr3	45755449	45796536	41088	-	SLC6A20	protein_coding
2789	chr1	209428817	209432838	4022	+	MIR205HG	lncRNA
2790	chr17	6643311	6651634	8324	-	MED31	protein_coding
2791	chr17	6640985	6644541	3557	+	TXNDC17	protein_coding
2792	chr12	52022832	52059507	36676	+	NR4A1	protein_coding
2793	chr17	28204616	28223735	19120	+	AC061975.8	lncRNA
2794	chr17	28041737	28196381	154645	+	NLK	protein_coding
2795	chr12	96489571	96875555	385985	+	CFAP54	protein_coding
2796	chr10	96832254	96995956	163703	+	LCOR	protein_coding
2797	chr2	127861630	127885956	24327	-	AMMECR1L	protein_coding
2798	chr15	39167676	39180048	12373	+	AC113146.1	lncRNA
2799	chr5	17065598	17276843	211246	+	BASP1	protein_coding
2800	chr5	17089296	17217047	127752	-	BASP1-AS1	lncRNA
2801	chr1	114089291	114153880	64590	-	SYT6	protein_coding
2802	chr17	53276760	54365634	1088875	-	AC034268.2	lncRNA
2803	chr2	233712992	233773299	60308	+	UGT1A5	protein_coding
2804	chr2	233718736	233773300	54565	+	UGT1A4	protein_coding
2805	chr2	233729108	233773299	44192	+	UGT1A3	protein_coding
2806	chr2	233760270	233773300	13031	+	UGT1A1	protein_coding
2807	chr7	55436056	55572988	136933	-	VOPP1	protein_coding
2808	chr9	89799695	89821753	22059	+	BX470209.1	lncRNA
2809	chr12	128793194	128823958	30765	-	SLC15A4	protein_coding
2810	chr5	177086905	177098144	11240	+	FGFR4	protein_coding
2811	chr4	71062667	71572087	509421	+	SLC4A4	protein_coding
2812	chr2	151485336	151734487	249152	-	NEB	protein_coding
2813	chr16	54245544	54270879	25336	-	LINC02169	lncRNA
2814	chr14	74881891	74903743	21853	+	DLST	protein_coding
2815	chr9	94726604	95087159	360556	+	AOPEP	protein_coding
2816	chr6	6588108	6654983	66876	+	LY86	protein_coding
2817	chr18	63476958	63505085	28128	+	SERPINB5	protein_coding
2818	chr3	124761948	124901418	139471	-	ITGB5	protein_coding
2819	chr15	60479152	60630637	151486	+	RORA-AS1	lncRNA
2820	chr15	60529973	60545159	15187	+	AC107241.1	lncRNA
2821	chr4	8482270	8516759	34490	+	AC105345.1	lncRNA
2822	chr16	1153106	1221771	68666	+	CACNA1H	protein_coding
2823	chr17	59331655	59401729	70075	+	YPEL2	protein_coding
2824	chr17	59400488	59403303	2816	-	AC091059.1	lncRNA
2825	chr2	71453722	71686768	233047	+	DYSF	protein_coding
2826	chr4	165016458	165041749	25292	+	TRIM60	protein_coding
2827	chr4	165053864	165060554	6691	+	TRIM75P	protein_coding
2828	chr14	103715730	103733668	17939	+	ZFYVE21	protein_coding
2829	chr21	39377698	39428528	50831	+	GET1	protein_coding
2830	chr21	39380332	39515506	135175	+	GET1-SH3BGR	protein_coding
2831	chr21	39405844	39445805	39962	-	LCA5L	protein_coding
2832	chr3	139452884	139480747	27864	-	RBP2	protein_coding
2833	chr8	96493813	96611790	117978	+	SDC2	protein_coding
2834	chr3	72151236	72207776	56541	+	LINC00870	lncRNA
2835	chr19	44905791	44909393	3603	+	APOE	protein_coding
2836	chr19	44909375	44914968	5594	+	AC011481.3	TEC
2837	chr13	38050817	38350259	299443	-	LINC00571	lncRNA
2838	chr3	38696802	38816286	119485	-	SCN10A	protein_coding
2839	chr10	26664206	26697295	33090	-	SELENOOLP	transcribed_unitary_pseudogene
2840	chr10	26695091	26697625	2535	-	AL390961.3	TEC
2841	chr9	136327476	136359605	32130	+	GPSM1	protein_coding
2842	chr19	41998321	42069498	71178	-	GRIK5	protein_coding
2843	chr15	64815632	64825668	10037	-	PIF1	protein_coding
2844	chr8	80034745	80231232	196488	-	TPD52	protein_coding
2845	chr1	207240122	207309292	69171	+	AL596218.1	lncRNA
2846	chr21	28887280	28889272	1993	-	HSPD1P7	processed_pseudogene
2847	chr7	139452690	139483673	30984	-	KLRG2	protein_coding
2848	chr1	1785285	1891117	105833	-	GNB1	protein_coding
2849	chr5	113022099	113488823	466725	-	MCC	protein_coding
2850	chr15	33235552	33247621	12070	-	TMCO5B	transcribed_unitary_pseudogene
2851	chr8	1763888	1958627	194740	+	AC019257.8	protein_coding
2852	chr8	1823926	1958641	134716	+	ARHGEF10	protein_coding
2853	chr2	132643286	132671579	28294	-	LYPD1	protein_coding
2854	chr2	132416805	132646582	229778	+	GPR39	protein_coding
2855	chr3	131026850	131350465	323616	+	NEK11	protein_coding
2856	chr8	126474189	126492596	18408	+	AC084116.2	lncRNA
2857	chr20	33031648	33044047	12400	+	BPIFB6	protein_coding
2858	chr4	25504997	25506675	1679	+	AC133963.1	processed_pseudogene
2859	chr1	110473756	110488663	14908	+	AL358215.3	lncRNA
2860	chr1	110480752	110491277	10526	+	CYMP	transcribed_unitary_pseudogene
2861	chr1	110487680	110490258	2579	-	CYMP-AS1	lncRNA
2862	chr21	34073592	34360033	286442	+	AP000317.2	lncRNA
2863	chr15	92819540	92899701	80162	+	CHASERR	lncRNA
2864	chr16	4882507	4960741	78235	-	PPL	protein_coding
2865	chr9	137459952	137550402	90451	-	PNPLA7	protein_coding
2866	chr14	71179053	71243841	64789	-	AC004817.5	lncRNA
2867	chr14	71219100	71222724	3625	+	AC004817.4	lncRNA
2868	chr10	127929376	127934517	5142	-	AL158166.2	lncRNA
2869	chr10	127934698	127936167	1470	+	AL158166.1	lncRNA
2870	chr9	26903372	26947242	43871	-	PLAA	protein_coding
2871	chr9	26947039	27066134	119096	+	IFT74	protein_coding
2872	chr5	92151	189972	97822	+	PLEKHG4B	protein_coding
2873	chr1	41478775	41484683	5909	-	EDN2	protein_coding
2874	chr6	132085084	132099279	14196	+	AL021408.1	lncRNA
2875	chr10	104031286	104085880	54595	-	COL17A1	protein_coding
2876	chr18	63556160	63567011	10852	+	SERPINB12	protein_coding
2877	chr5	116443555	116574823	131269	-	SEMA6A	protein_coding
2878	chr5	116447547	116508276	60730	+	SEMA6A-AS1	lncRNA
2879	chr12	40196744	40369285	172542	+	LRRK2	protein_coding
2880	chr17	43753738	43758791	5054	-	SOST	protein_coding
2881	chr1	154502219	154548147	45929	+	TDRD10	protein_coding
2882	chr15	100400395	100544995	144601	-	CERS3	protein_coding
2883	chr1	92832737	92961522	128786	-	DIPK1A	protein_coding
2884	chr14	76826372	76870302	43931	+	LRRC74A	protein_coding
2885	chr14	50975262	51096061	120800	-	TRIM9	protein_coding
2886	chr14	51022967	51031032	8066	+	AL358334.4	lncRNA
2887	chr13	111114559	111305737	191179	+	ARHGEF7	protein_coding
2888	chr13	111122652	111144264	21613	+	ARHGEF7-IT1	lncRNA
2889	chr22	50015123	50056935	41813	-	TTLL8	protein_coding
2890	chr1	54542257	54639192	96936	+	ACOT11	protein_coding
2891	chr12	32399529	32646050	246522	+	FGD4	protein_coding
2892	chr12	54608187	54610462	2276	-	GLYCAM1	transcribed_unitary_pseudogene
2893	chr11	10573091	10693988	120898	-	IRAG1	protein_coding
2894	chr1	155018520	155033781	15262	-	DCST2	protein_coding
2895	chr21	45861830	45888638	26809	-	AJ011931.2	lncRNA
2896	chr8	126552443	126558478	6036	-	LRATD2	protein_coding
2897	chr9	92947523	93036236	88714	+	FGD3	protein_coding
2898	chr1	197222222	197223255	1034	+	AL513325.1	processed_pseudogene
2899	chr7	117710651	117874139	163489	-	CTTNBP2	protein_coding
2900	chr22	29603556	29698598	95043	+	NF2	protein_coding
2901	chr12	53268299	53293638	25340	+	ESPL1	protein_coding
2902	chr3	123689644	123692407	2764	+	MYLK-AS2	lncRNA
2903	chr17	10672474	10698375	25902	-	SCO1	protein_coding
2904	chr17	10697594	10711558	13965	+	ADPRM	protein_coding
2905	chr11	6234765	6244479	9715	+	CNGA4	protein_coding
2906	chr6	109165831	109355063	189233	+	CCDC162P	transcribed_unitary_pseudogene
2907	chr2	236910797	237085838	175042	-	AC012063.1	lncRNA
2908	chr16	72665123	72822781	157659	+	AC004943.2	lncRNA
2909	chr3	177441910	177767379	325470	+	LINC00578	lncRNA
2910	chr3	36712422	36764349	51928	-	DCLK3	protein_coding
2911	chr3	11556069	11771350	215282	-	VGLL4	protein_coding
2912	chr5	34656328	34832612	176285	+	RAI14	protein_coding
2913	chr6	154832697	155257723	425027	+	TIAM2	protein_coding
2914	chr8	144529179	144605816	76638	-	ARHGAP39	protein_coding
2915	chr1	15326680	15343876	17197	-	FHAD1-AS1	lncRNA
2916	chr15	76059958	76229121	169164	+	TMEM266	protein_coding
2917	chr1	24066774	24083565	16792	+	MYOM3-AS1	lncRNA
2918	chr13	51861981	51866232	4252	+	CCDC70	protein_coding
2919	chr9	14317073	14358490	41418	+	AL136366.1	lncRNA
2920	chr9	99396987	99819921	422935	-	AL359710.1	lncRNA
2921	chr9	99397024	99906605	509582	-	STX17-AS1	lncRNA
2922	chr10	28743506	28941910	198405	+	LINC01517	lncRNA
2923	chr10	28789188	28796113	6926	-	LINC00837	lncRNA
2924	chr12	49791146	49828750	37605	-	NCKAP5L	protein_coding
2925	chr3	52495338	52524495	29158	+	STAB1	protein_coding
2926	chr10	76888044	76980624	92581	+	KCNMA1-AS1	lncRNA
2927	chr3	59050164	59754808	704645	+	AC126121.3	lncRNA
2928	chr3	130850595	131016712	166118	+	ATP2C1	protein_coding
2929	chr12	130425004	130430661	5658	+	AC063926.3	TEC
2930	chr12	6965327	6970780	5454	-	PHB2	protein_coding
2931	chr6	132817219	132817348	130	+	SNORA33	snoRNA
2932	chr16	20610243	20797581	187339	+	ACSM3	protein_coding
2933	chr16	83807978	83819737	11760	+	HSBP1	protein_coding
2934	chr10	93993931	94332823	338893	+	PLCE1	protein_coding
2935	chr4	82483170	82562357	79188	-	TMEM150C	protein_coding
2936	chr1	183023420	183145592	122173	+	LAMC1	protein_coding
2937	chr1	183138402	183141282	2881	-	LAMC1-AS1	lncRNA
2938	chr10	19048801	19790401	741601	+	MALRD1	protein_coding
2939	chr10	19710328	19728550	18223	-	AL157895.1	lncRNA
2940	chr4	24806117	24980204	174088	-	CCDC149	protein_coding
2941	chr11	5253188	5505605	252418	-	HBG2	protein_coding
2942	chr11	5268345	5505652	237308	-	HBE1	protein_coding
2943	chr11	5301014	5301946	933	-	OR51B4	protein_coding
2944	chr11	5303444	5505652	202209	-	OR51B5	protein_coding
2945	chr11	5323359	5324297	939	-	OR51B2	protein_coding
2946	chr2	113107214	113134016	26803	+	IL1RN	protein_coding
2947	chr7	90167590	90238137	70548	+	STEAP2	protein_coding
2948	chr7	12330885	12403941	73057	-	VWDE	protein_coding
2949	chr7	141836300	141841487	5188	-	PRSS37	protein_coding
2950	chr7	141790217	141791367	1151	+	TAS2R5	protein_coding
2951	chr7	141801315	141802059	745	-	MTCO1P55	processed_pseudogene
2952	chr7	141738334	141787922	49589	+	SSBP1	protein_coding
2953	chr8	56067254	56074510	7257	-	RPS20	protein_coding
2954	chr3	97941818	97972457	30640	-	RIOX2	protein_coding
2955	chr3	97822011	97944984	122974	+	CRYBG3	protein_coding
2956	chr1	18107798	18378483	270686	+	IGSF21	protein_coding
2957	chr3	98233651	98457898	224248	+	AC117473.1	lncRNA
2958	chr2	74557883	74648338	90456	-	M1AP	protein_coding
2959	chr2	74618856	74620979	2124	-	TOR1BP1	processed_pseudogene
2960	chr1	167052551	167058542	5992	+	AL158837.1	lncRNA
2961	chr1	167052836	167166479	113644	-	GPA33	protein_coding
2962	chr6	33620365	33696574	76210	+	ITPR3	protein_coding
2963	chr10	100969458	100987515	18058	-	MRPL43	protein_coding
2964	chr10	100969518	100985871	16354	+	SEMA4G	protein_coding
2965	chr12	119171555	119224855	53301	+	HSPB8	protein_coding
2966	chr17	49361150	49369998	8849	+	AC091180.2	lncRNA
2967	chr17	49289206	49362473	73268	-	ZNF652	protein_coding
2968	chr3	146909685	147370656	460972	-	AC092957.1	lncRNA
2969	chr3	146921795	146927429	5635	+	LINC02010	lncRNA
2970	chr4	75724577	75814286	89710	+	USO1	protein_coding
2971	chr4	75641849	75724589	82741	-	G3BP2	protein_coding
2972	chr16	11976734	12574287	597554	+	SNX29	protein_coding
2973	chr6	87322583	87399749	77167	+	SMIM8	protein_coding
2974	chr3	151814073	151828488	14416	+	AADAC	protein_coding
2975	chr21	25385388	25431701	46314	-	LINC00158	lncRNA
2976	chr1	52842511	52894998	52488	+	ZYG11A	protein_coding
2977	chr19	49340595	49362457	21863	-	TEAD2	protein_coding
2978	chr4	39406930	39451533	44604	+	KLB	protein_coding
2979	chr17	21376357	21419870	43514	+	KCNJ12	protein_coding
2980	chr10	103479603	103517393	37791	-	NEURL1-AS1	lncRNA
2981	chr18	12991362	13125052	133691	+	CEP192	protein_coding
2982	chr15	40835808	40844387	8580	-	SPINT1-AS1	lncRNA
2983	chr15	40807086	40815084	7999	+	ZFYVE19	protein_coding
2984	chr15	40815451	40828709	13259	-	PPP1R14D	protein_coding
2985	chr12	5290480	5383653	93174	+	AC006206.2	lncRNA
2986	chr4	79491802	79623479	131678	+	LINC00989	lncRNA
2987	chr16	81022316	81096284	73969	-	AC092718.8	protein_coding
2988	chr16	81053497	81077267	23771	-	C16orf46	protein_coding
2989	chr16	81053587	81096296	42710	-	AC092718.3	protein_coding
2990	chr16	81069854	81076598	6745	+	AC092718.6	lncRNA
2991	chr17	28950513	29057216	106704	+	PIPOX	protein_coding
2992	chr17	29012865	29016512	3648	+	AC024619.1	lncRNA
2993	chr1	34761426	34788097	26672	-	AL121988.1	lncRNA
2994	chr1	34781214	34786369	5156	+	GJB3	protein_coding
2995	chr13	76552807	76846524	293718	-	AL136441.1	lncRNA
2996	chr19	647526	663233	15708	-	RNF126	protein_coding
2997	chr2	8852690	9003709	151020	-	MBOAT2	protein_coding
2998	chr17	41930617	41966503	35887	+	TTC25	protein_coding
2999	chr17	41866917	41930542	63626	-	ACLY	protein_coding
3000	chr18	12328944	12377227	48284	-	AFG3L2	protein_coding
3001	chr7	107201372	107564261	362890	-	COG5	protein_coding
3002	chr7	107563484	107578523	15040	+	DUS4L	protein_coding
3003	chr7	107563971	107623317	59347	+	DUS4L-BCAP29	protein_coding
3004	chr17	81388126	81390319	2194	-	AC110285.2	lncRNA
3005	chr1	22142850	22157401	14552	+	AL445253.1	lncRNA
3006	chr6	37815777	37819218	3442	-	AL121574.1	lncRNA
3007	chr7	5823160	5854365	31206	+	ZNF815P	transcribed_unprocessed_pseudogene
3008	chr4	10486395	10684768	198374	-	CLNK	protein_coding
3009	chr4	87317170	87345210	28041	-	AC108516.2	lncRNA
3010	chr2	196967017	197311173	344157	-	ANKRD44	protein_coding
3011	chr4	15339818	15446167	106350	+	C1QTNF7	protein_coding
3012	chr14	34752731	34875647	122917	-	BAZ1A	protein_coding
3013	chr8	100257060	100336218	79159	-	RNF19A	protein_coding
3014	chr1	169722640	169764705	42066	-	SELE	protein_coding
3015	chr1	169762929	169764648	1720	-	AL021940.1	lncRNA
3016	chr13	31063306	31115699	52394	+	WDR95P	unitary_pseudogene
3017	chr3	174438573	175810548	1371976	+	NAALADL2	protein_coding
3018	chr12	52168996	52192014	23019	-	KRT80	protein_coding
3019	chr11	60867562	60875693	8132	+	ZP1	protein_coding
3020	chr11	119355215	119381711	26497	-	USP2	protein_coding
3021	chr7	484107	496118	12012	-	AC147651.1	lncRNA
3022	chr1	232397965	232630571	232607	-	SIPA1L2	protein_coding
3023	chr12	95076749	95217482	140734	-	FGD6	protein_coding
3024	chr12	95100531	95101045	515	+	AC126615.2	processed_pseudogene
3025	chr3	184249695	184293031	43337	+	EEF1AKMT4-ECE2	protein_coding
3026	chr3	184276011	184293031	17021	+	ECE2	protein_coding
3027	chr7	151012209	151024499	12291	-	ATG9B	protein_coding
3028	chr15	40735884	40755851	19968	-	RMDN3	protein_coding
3029	chr18	33851100	34224952	373853	-	NOL4	protein_coding
3030	chr17	1650629	1684867	34239	-	PRPF8	protein_coding
3031	chr5	136028988	136063818	34831	+	TGFBI	protein_coding
3032	chr1	112748095	112748475	381	+	NUTF2P4	processed_pseudogene
3033	chr10	2368561	2502200	133640	-	LINC02645	lncRNA
3034	chr16	81445170	81711762	266593	+	CMIP	protein_coding
3035	chr8	59561324	59604774	43451	-	AC087664.1	lncRNA
3036	chr8	59601319	59620227	18909	+	AC087664.2	lncRNA
3037	chr14	105140982	105168824	27843	-	JAG2	protein_coding
3038	chr18	23598926	23662911	63986	-	ANKRD29	protein_coding
3039	chr4	76214040	76283783	69744	+	FAM47E	protein_coding
3040	chr4	76240740	76312098	71359	-	AC034139.1	lncRNA
3041	chr4	76251721	76311129	59409	+	FAM47E-STBD1	protein_coding
3042	chr1	204154819	204190324	35506	-	REN	protein_coding
3043	chr12	39550033	39619803	69771	-	ABCD2	protein_coding
3044	chr11	73376399	73397474	21076	+	RELT	protein_coding
3045	chr16	27550133	27780369	230237	+	KATNIP	protein_coding
3046	chr12	10801532	10802627	1096	-	TAS2R7	protein_coding
3047	chr12	10824960	11171608	346649	-	PRH1	protein_coding
3048	chr12	10825317	10826358	1042	-	TAS2R10	protein_coding
3049	chr12	10831074	10832016	943	-	AC006518.1	unprocessed_pseudogene
3050	chr12	10845849	10849475	3627	-	PRR4	protein_coding
3051	chr12	10845849	11171600	325752	-	AC018630.4	protein_coding
3052	chr12	10806051	10807286	1236	-	TAS2R8	protein_coding
3053	chr12	10809094	10810168	1075	-	TAS2R9	protein_coding
3054	chr17	799310	979776	180467	-	NXN	protein_coding
3055	chr6	32741391	32747198	5808	+	HLA-DQA2	protein_coding
3056	chr19	49889654	49929539	39886	-	IL4I1	protein_coding
3057	chr19	49906825	49929763	22939	-	NUP62	protein_coding
3058	chr7	192571	260772	68202	+	FAM20C	protein_coding
3059	chr19	50188186	50310542	122357	+	MYH14	protein_coding
3060	chr20	2840703	2866732	26030	+	VPS16	protein_coding
3061	chr8	25841725	26045413	203689	-	EBF2	protein_coding
3062	chr17	61679139	61863528	184390	-	BRIP1	protein_coding
3063	chr17	44957992	45109016	151025	+	NMT1	protein_coding
3064	chr17	45023340	45061109	37770	-	DCAKD	protein_coding
3065	chr1	201031136	201043073	11938	+	AL358473.2	lncRNA
3066	chr19	37817359	37832160	14802	+	AC016582.3	transcribed_unprocessed_pseudogene
3067	chr6	45328157	45664349	336193	+	RUNX2	protein_coding
3068	chr7	5274369	5306870	32502	+	SLC29A4	protein_coding
3069	chr3	36380344	36548007	167664	+	STAC	protein_coding
3070	chr3	186579476	186772986	193511	-	AC068631.1	lncRNA
3071	chr3	186660216	186678234	18019	+	HRG	protein_coding
3072	chr6	43645036	43672600	27565	+	RSPH9	protein_coding
3073	chr6	43671202	43687791	16590	-	MRPS18A	protein_coding
3074	chr17	28473293	28497781	24489	+	SLC13A2	protein_coding
3075	chr3	112086335	112131004	44670	+	C3orf52	protein_coding
3076	chr3	112120839	112133270	12432	-	GCSAM	protein_coding
3077	chr18	61905255	62187118	281864	-	PIGN	protein_coding
3078	chr1	44674692	44725591	50900	+	ARMH1	protein_coding
3079	chr1	41506365	42035925	529561	-	HIVEP3	protein_coding
3080	chr3	37243177	37366751	123575	+	GOLGA4	protein_coding
3081	chr3	171815586	171900749	85164	-	TMEM212-AS1	lncRNA
3082	chr19	15787661	15801025	13365	+	OR10H5	protein_coding
3083	chr7	141551278	141655244	103967	+	AGK	protein_coding
3084	chr7	113100663	113146330	45668	+	AC073346.1	lncRNA
3085	chr7	113116718	113118560	1843	-	SMIM30	protein_coding
3086	chr19	12751702	12758458	6757	+	BEST2	protein_coding
3087	chr5	10441524	10472029	30506	+	ROPN1L	protein_coding
3088	chr2	35471405	35471486	82	+	MIR548AD	miRNA
3089	chr17	82752065	82945914	193850	+	TBCD	protein_coding
3090	chr18	58044226	58401540	357315	+	NEDD4L	protein_coding
3091	chr16	58295080	58406147	111068	+	GINS3	protein_coding
3092	chr16	58384442	58384542	101	-	RNU6-1110P	snRNA
3093	chr2	131464900	131492743	27844	-	MZT2A	protein_coding
3094	chr2	131476119	131482934	6816	+	TUBA3D	protein_coding
3095	chr11	417933	442011	24079	-	ANO9	protein_coding
3096	chr7	76108434	76132187	23754	-	AC005077.2	transcribed_unprocessed_pseudogene
3097	chr5	178237618	178590393	352776	-	COL23A1	protein_coding
3098	chr1	109249539	109275751	26213	+	CELSR2	protein_coding
3099	chr13	75549773	75807120	257348	+	AL137782.1	lncRNA
3100	chr13	75620434	75859870	239437	+	LMO7	protein_coding
3101	chr7	108023548	108130361	106814	-	LAMB4	protein_coding
3102	chr21	39445855	39515506	69652	+	SH3BGR	protein_coding
3103	chr16	84122141	84145192	23052	-	HSDL1	protein_coding
3104	chr5	172755457	172762587	7131	+	AC022217.2	lncRNA
3105	chr5	172762980	172782334	19355	+	AC022217.3	lncRNA
3106	chr18	54587757	54599493	11737	+	DYNAP	protein_coding
3107	chr12	108522214	108561400	39187	-	SART3	protein_coding
3108	chr13	100089015	100530437	441423	+	PCCA	protein_coding
3109	chr13	100530164	100589528	59365	-	GGACT	protein_coding
3110	chr5	7289891	7326609	36719	+	AC091951.3	transcribed_unprocessed_pseudogene
3111	chr11	111602449	111730855	128407	+	SIK2	protein_coding
3112	chr8	99796615	99799187	2573	-	AC018442.2	lncRNA
3113	chr1	155127876	155134899	7024	+	EFNA1	protein_coding
3114	chr10	3066333	3137718	71386	+	PFKP	protein_coding
3115	chr17	65635537	66192133	556597	-	CEP112	protein_coding
3116	chr5	62306206	62537249	231044	+	AC114982.2	protein_coding
3117	chr5	62403972	62628582	224611	+	IPO11	protein_coding
3118	chr1	54806063	54842252	36190	+	LEXM	protein_coding
3119	chr2	172427354	172506459	79106	+	ITGA6	protein_coding
3120	chr1	119140391	119275973	135583	+	WARS2-AS1	lncRNA
3121	chr10	112446998	112818744	371747	+	VTI1A	protein_coding
3122	chr7	7640711	7968020	327310	+	UMAD1	protein_coding
3123	chr7	7640752	8004053	363302	+	AC007161.3	lncRNA
3124	chr7	7958183	7969903	11721	-	GLCCI1-DT	lncRNA
3125	chr4	88592434	88708541	116108	+	HERC3	protein_coding
3126	chr2	11658178	11670195	12018	-	NTSR2	protein_coding
3127	chr20	46455033	46496731	41699	-	AL031686.1	lncRNA
3128	chr20	46463719	46477232	13514	-	MKRN7P	transcribed_processed_pseudogene
3129	chr20	46484461	46492640	8180	+	ZNF840P	unprocessed_pseudogene
3130	chr8	143246821	143262705	15885	+	ZFP41	protein_coding
3131	chr8	143247110	143276403	29294	+	AC138696.1	protein_coding
3132	chr16	89575758	89597246	21489	+	CPNE7	protein_coding
3133	chr15	67819704	67834582	14879	+	SKOR1	protein_coding
3134	chr14	103333544	103345025	11482	+	EIF5	protein_coding
3135	chr14	103337849	103337974	126	+	SNORA28	snoRNA
3136	chr17	75087727	75106162	18436	+	SLC16A5	protein_coding
3137	chr11	122655722	122814473	158752	+	UBASH3B	protein_coding
3138	chr11	122751147	122851617	100471	-	AP002762.2	lncRNA
3139	chr10	112149865	112215377	65513	-	GPAM	protein_coding
3140	chr21	36385392	36419015	33624	+	CHAF1B	protein_coding
3141	chr19	57191500	57222846	31347	+	ZNF264	protein_coding
3142	chr1	109309568	109397918	88351	-	SORT1	protein_coding
3143	chr12	21759980	21766705	6726	+	AC010185.1	lncRNA
3144	chr12	21764955	21775600	10646	-	KCNJ8	protein_coding
3145	chr16	88079161	88087383	8223	-	AC134312.4	lncRNA
3146	chr16	88087241	88089970	2730	+	AC134312.3	lncRNA
3147	chr19	47064187	47113776	49590	-	ZC3H4	protein_coding
3148	chr6	158536436	158635428	98993	+	TMEM181	protein_coding
3149	chr2	24819169	24919839	100671	-	ADCY3	protein_coding
3150	chr18	56651343	57029811	378469	+	WDR7	protein_coding
3151	chr16	67660946	67662774	1829	+	PARD6A	protein_coding
3152	chr16	67657512	67660815	3304	-	ACD	protein_coding
3153	chr2	113677702	113704078	26377	-	AC017074.1	lncRNA
3154	chr2	230907318	230961066	53749	-	GPR55	protein_coding
3155	chr11	89324353	89498187	173835	-	NOX4	protein_coding
3156	chr14	37589552	37596059	6508	-	FOXA1	protein_coding
3157	chr14	37595847	38041442	445596	+	TTC6	protein_coding
3158	chr12	71674204	71698968	24765	+	AC073612.1	protein_coding
3159	chr12	71664301	71680644	16344	+	THAP2	protein_coding
3160	chr12	71609599	71667725	58127	-	ZFC3H1	protein_coding
3161	chr2	179944876	180007297	62422	-	CWC22	protein_coding
3162	chr8	73420004	73441526	21523	+	STAU2-AS1	lncRNA
3163	chr8	73420369	73747708	327340	-	STAU2	protein_coding
3164	chr22	25327252	25339975	12724	+	AL022324.1	unprocessed_pseudogene
3165	chr16	3539033	3577403	38371	-	NLRC3	protein_coding
3166	chr12	130789600	130839266	49667	-	STX2	protein_coding
3167	chr4	161383897	162164004	780108	-	FSTL5	protein_coding
3168	chr5	98929171	98995013	65843	+	LINC02062	lncRNA
3169	chr10	10917866	10952234	34369	-	LINC00710	lncRNA
3170	chr2	153421616	153593288	171673	-	AC012501.2	lncRNA
3171	chr2	153477338	153478762	1425	-	RPRM	protein_coding
3172	chr6	110874770	110898879	24110	+	AMD1	protein_coding
3173	chr14	65006174	65102695	96522	-	MAX	protein_coding
3174	chr14	65082034	65094212	12179	+	AL139022.1	lncRNA
3175	chr12	50504985	50748657	243673	+	DIP2B	protein_coding
3176	chr6	32756098	32763532	7435	-	HLA-DQB2	protein_coding
3177	chr2	219229783	219236679	6897	+	ANKZF1	protein_coding
3178	chr7	30852273	30923812	71540	+	AC004691.2	protein_coding
3179	chr7	30911853	30925517	13665	+	AQP1	protein_coding
3180	chr3	58192257	58214697	22441	-	DNASE1L3	protein_coding
3181	chr3	27797552	27931579	134028	+	LINC01980	lncRNA
3182	chr3	27916774	28059268	142495	-	LINC01967	lncRNA
3183	chr3	64684909	65053439	368531	+	ADAMTS9-AS2	lncRNA
3184	chr11	57551656	57568284	16629	-	UBE2L6	protein_coding
3185	chr10	1290018	1293002	2985	-	AL392083.1	lncRNA
3186	chr4	156760454	156971799	211346	-	PDGFC	protein_coding
3187	chr12	88492793	88580851	88059	-	KITLG	protein_coding
3188	chr12	88580531	88600725	20195	+	AC024941.2	lncRNA
3189	chr19	2819868	2836735	16868	+	ZNF554	protein_coding
3190	chr19	55476617	55484487	7871	+	ZNF628	protein_coding
3191	chr17	41393721	41397608	3888	-	KRT31	protein_coding
3192	chr19	2867335	2883445	16111	+	ZNF556	protein_coding
3193	chr12	81257975	81759553	501579	-	PPFIA2	protein_coding
3194	chr22	24011192	24178628	167437	+	CABIN1	protein_coding
3195	chr22	24101689	24103354	1666	+	AC253536.3	lncRNA
3196	chr17	33013087	34174964	1161878	-	ASIC2	protein_coding
3197	chr17	34155566	34165736	10171	+	AC004147.2	lncRNA
3198	chr3	78597239	79767998	1170760	-	ROBO1	protein_coding
3199	chr18	44680173	45068510	388338	+	SETBP1	protein_coding
3200	chr11	120336413	120489937	153525	+	ARHGEF12	protein_coding
3201	chr22	42136433	42139927	3495	-	AC254562.2	lncRNA
3202	chr22	42138060	42139726	1667	+	AC254562.3	lncRNA
3203	chr22	42090931	42137742	46812	+	NDUFA6-DT	lncRNA
3204	chr9	95442980	95517057	74078	-	PTCH1	protein_coding
3205	chr19	37497159	37507122	9964	-	ZNF793-AS1	lncRNA
3206	chr19	37506939	37548762	41824	+	ZNF793	protein_coding
3207	chr3	67360460	67654612	294153	-	SUCLG2	protein_coding
3208	chr8	142212080	142403182	191103	-	TSNARE1	protein_coding
3209	chr1	150926263	150964744	38482	+	SETDB1	protein_coding
3210	chr1	150960583	150975003	14421	-	CERS2	protein_coding
3211	chr1	225886696	225924278	37583	-	AL117348.2	protein_coding
3212	chr1	225919877	225924340	4464	-	PYCR2	protein_coding
3213	chr22	29327680	29423179	95500	-	AP1B1	protein_coding
3214	chr11	113387779	113400416	12638	+	ANKK1	protein_coding
3215	chr6	85650491	85678932	28442	-	SNHG5	lncRNA
3216	chr2	144666312	145262988	596677	+	TEX41	lncRNA
3217	chr16	1221651	1225257	3607	-	TPSG1	protein_coding
3218	chr16	1223639	1224143	505	+	AC120498.10	lncRNA
3219	chr2	9951693	10002277	50585	+	GRHL1	protein_coding
3220	chr5	180300698	180353336	52639	-	GFPT2	protein_coding
3221	chr5	123512099	123617045	104947	+	CSNK1G3	protein_coding
3222	chr6	79868402	79870483	2082	+	AL132875.3	lncRNA
3223	chr1	180154869	180204030	49162	+	QSOX1	protein_coding
3224	chr7	143255264	143287997	32734	-	TMEM139-AS1	lncRNA
3225	chr7	143279957	143288048	8092	+	TMEM139	protein_coding
3226	chr2	184593577	184599008	5432	-	AC096667.1	lncRNA
3227	chr2	184598529	184939492	340964	+	ZNF804A	protein_coding
3228	chr6	148747030	149076990	329961	+	UST	protein_coding
3229	chr6	149724315	149749665	25351	-	NUP43	protein_coding
3230	chr7	116953238	117230176	276939	+	ST7	protein_coding
3231	chr7	116954391	117119719	165329	+	AC106873.8	protein_coding
3232	chr7	117072072	117146480	74409	-	ST7-AS2	lncRNA
3233	chr1	244375100	244409592	34493	-	AL645465.1	lncRNA
3234	chr15	74598500	74645414	46915	+	CLK3	protein_coding
3235	chr6	132445867	132513198	67332	-	STX7	protein_coding
3236	chr4	168216294	168318804	102511	-	DDX60	protein_coding
3237	chr1	190097658	190478404	380747	-	BRINP3	protein_coding
3238	chr5	32689070	32791724	102655	+	NPR3	protein_coding
3239	chr10	10369809	10462361	92553	-	CELF2-DT	lncRNA
3240	chr12	1929202	1936574	7373	-	LINC00940	lncRNA
3241	chr16	57882340	57971128	88789	-	CNGB1	protein_coding
3242	chr4	133075311	133149147	73837	-	AC105383.1	lncRNA
3243	chr4	133149294	133208606	59313	+	PCDH10	protein_coding
3244	chr18	34222965	34224761	1797	+	AC104985.1	lncRNA
3245	chr6	46704201	46735693	31493	-	PLA2G7	protein_coding
3246	chr1	115270767	115283763	12997	-	AL049825.1	lncRNA
3247	chr19	44141554	44160313	18760	+	ZNF234	protein_coding
3248	chr3	59747277	61251459	1504183	-	FHIT	protein_coding
3249	chr2	176104216	176109754	5539	+	HOXD11	protein_coding
3250	chr4	165873237	166104457	231221	+	TLL1	protein_coding
3251	chr14	37197913	37552361	354449	+	MIPOL1	protein_coding
3252	chr6	144150517	144191939	41423	+	STX11	protein_coding
3253	chr2	79185231	80648861	1463631	+	CTNNA2	protein_coding
3254	chr2	80288351	80304752	16402	-	LRRTM1	protein_coding
3255	chr8	106359476	106752694	393219	+	OXR1	protein_coding
3256	chr6	93240020	93419559	179540	-	EPHA7	protein_coding
3257	chr6	93416951	93677954	261004	+	AL591519.1	lncRNA
3258	chr7	79768028	80226181	458154	+	GNAI1	protein_coding
3259	chr17	18968789	19004764	35976	-	FAM83G	protein_coding
3260	chr6	135181308	135219173	37866	+	MYB	protein_coding
3261	chr6	30908207	30914106	5900	+	GTF2H4	protein_coding
3262	chr6	30908242	30926459	18218	+	AL669830.1	lncRNA
3263	chr1	206634196	206635714	1519	-	DYRK3-AS1	lncRNA
3264	chr4	158709127	158723396	14270	-	PPID	protein_coding
3265	chr4	158672125	158709623	37499	+	ETFDH	protein_coding
3266	chr5	114055926	114496500	440575	+	KCNN2	protein_coding
3267	chr16	85846309	85848138	1830	+	AC018695.8	lncRNA
3268	chr9	16409503	16870843	461341	-	BNC2	protein_coding
3269	chr16	20743663	20766620	22958	-	AC004381.1	lncRNA
3270	chr11	134712539	134716250	3712	+	LINC02706	lncRNA
3271	chr21	26917922	26967088	49167	-	ADAMTS5	protein_coding
3272	chr14	36677921	37172606	494686	-	SLC25A21	protein_coding
3273	chr14	37171888	37173811	1924	+	SLC25A21-AS1	lncRNA
3274	chr7	81946444	82443777	497334	-	CACNA2D1	protein_coding
3275	chr14	80476983	80959517	482535	-	CEP128	protein_coding
3276	chr3	131533555	132285410	751856	-	CPNE4	protein_coding
3277	chr1	167809386	167914215	104830	-	ADCY10	protein_coding
3278	chr18	31058840	31102522	43683	-	DSC2	protein_coding
3279	chr18	31101583	31162789	61207	+	DSCAS	lncRNA
3280	chr2	240139026	240144562	5537	-	OTOS	protein_coding
3281	chr15	67063763	67195169	131407	+	SMAD3	protein_coding
3282	chr10	98383565	98415182	31618	-	PYROXD2	protein_coding
3283	chr12	20368537	20688583	320047	+	PDE3A	protein_coding
3284	chr20	41136960	41196801	59842	+	PLCG1	protein_coding
3285	chr15	76993359	77037475	44117	+	PSTPIP1	protein_coding
3286	chr7	122318411	122886759	568349	-	CADPS2	protein_coding
3287	chr12	127130005	127207706	77702	+	AC079949.3	lncRNA
3288	chr12	127146535	127151330	4796	+	AC079949.5	lncRNA
3289	chr12	127147149	127150081	2933	+	AC079949.2	lncRNA
3290	chr8	82033533	82961926	928394	+	AC060765.2	lncRNA
3291	chr8	27311482	27459391	147910	+	PTK2B	protein_coding
3292	chr2	19910263	19990105	79843	-	WDR35	protein_coding
3293	chr4	175632934	176002664	369731	-	GPM6A	protein_coding
3294	chr13	46553168	46753040	199873	+	LRCH1	protein_coding
3295	chr14	27258717	27845286	586570	-	AL390334.1	transcribed_processed_pseudogene
3296	chr14	27612577	27639636	27060	+	LINC00645	lncRNA
3297	chr5	16473038	16617058	144021	-	RETREG1	protein_coding
3298	chr7	22419444	22727613	308170	-	STEAP1B	protein_coding
3299	chr7	22725395	22727620	2226	-	IL6-AS1	lncRNA
3300	chr7	22725884	22732002	6119	+	IL6	protein_coding
3301	chr9	136937169	136937988	820	-	AL807752.5	lncRNA
3302	chr4	128061286	128222931	161646	+	LARP1B	protein_coding
3303	chr8	92883532	93017673	134142	-	TRIQK	protein_coding
3304	chr8	92882984	92965645	82662	+	AC117834.1	lncRNA
3305	chr15	42491233	42545356	54124	+	SNAP23	protein_coding
3306	chr8	31639222	32855666	1216445	+	NRG1	protein_coding
3307	chr7	54542325	54571080	28756	+	VSTM2A	protein_coding
3308	chr11	27654893	27722058	67166	-	BDNF	protein_coding
3309	chr11	27696312	27877648	181337	-	AC103796.1	lncRNA
3310	chr8	109963636	109975771	12136	-	KCNV1	protein_coding
3311	chr8	109973943	109974781	839	+	AC027451.1	lncRNA
3312	chr8	91954967	92103286	148320	-	RUNX1T1	protein_coding
3313	chr5	31093977	31267610	173634	-	AC113386.1	lncRNA
3314	chr5	31193686	31329146	135461	+	CDH6	protein_coding
3315	chr7	12726152	13751920	1025769	+	AC011287.1	lncRNA
3316	chr4	61201258	62078335	877078	+	ADGRL3	protein_coding
3317	chr6	25041839	25056664	14826	+	AL133268.3	lncRNA
3318	chr6	32934629	32941028	6400	-	HLA-DMB	protein_coding
3319	chr1	206470476	206496889	26414	+	IKBKE	protein_coding
3320	chr11	20363685	20383782	20098	+	HTATIP2	protein_coding
3321	chr18	49795793	49837623	41831	-	AC090227.2	protein_coding
3322	chr18	49814023	49851059	37037	+	SNHG22	lncRNA
3323	chr12	80936414	81261210	324797	+	ACSS3	protein_coding
3324	chr8	63687179	64369176	681998	-	LINC01414	lncRNA
3325	chr8	11552488	11564694	12207	-	AC022239.1	lncRNA
3326	chr16	51150770	51442519	291750	+	AC087564.1	lncRNA
3327	chr16	51135975	51151367	15393	-	SALL1	protein_coding
3328	chr5	73213930	73295258	81329	+	AC116345.1	lncRNA
3329	chr4	20251905	20620561	368657	+	SLIT2	protein_coding
3330	chr11	120325296	120333686	8391	+	TLCD5	protein_coding
3331	chr3	161104696	161253532	148837	+	NMD3	protein_coding
3332	chr3	161083883	161105411	21529	-	B3GALNT1	protein_coding
3333	chr8	2935353	4994972	2059620	-	CSMD1	protein_coding
3334	chr21	29536933	29940033	403101	-	GRIK1	protein_coding
3335	chr14	28765640	28792284	26645	+	AL049777.1	lncRNA
3336	chr14	28766787	28770277	3491	+	FOXG1	protein_coding
3337	chr18	3411608	3459978	48371	+	TGIF1	protein_coding
3338	chr3	179396088	179451476	55389	-	GNB4	protein_coding
3339	chr12	52837804	52849092	11289	-	KRT78	protein_coding
3340	chr12	52837403	52837739	337	+	AC107016.1	processed_pseudogene
3341	chr11	6997085	7020346	23262	-	ZNF214	protein_coding
3342	chr11	7020479	7071526	51048	+	NLRP14	protein_coding
3343	chr6	77460924	77463491	2568	-	HTR1B	protein_coding
3344	chr5	37811589	37953827	142239	+	GDNF-AS1	lncRNA
3345	chr5	37812677	37840041	27365	-	GDNF	protein_coding
3346	chr1	177170958	177282422	111465	+	BRINP2	protein_coding
3347	chr1	24307556	24321901	14346	-	GRHL3-AS1	lncRNA
3348	chr1	24319357	24364482	45126	+	GRHL3	protein_coding
3349	chr13	20777329	20903048	125720	-	XPO4	protein_coding
3350	chr18	62715541	62980433	264893	+	PHLPP1	protein_coding
3351	chr4	65669961	65698029	28069	+	EPHA5-AS1	lncRNA
3352	chr4	65319563	65670495	350933	-	EPHA5	protein_coding
3353	chr9	3824127	4348392	524266	-	GLIS3	protein_coding
3354	chr20	45888625	45891287	2663	-	NEURL2	protein_coding
3355	chr20	45890144	45898824	8681	+	CTSA	protein_coding
3356	chr14	85518871	85531585	12715	-	AL049775.1	lncRNA
3357	chr14	85530144	85654428	124285	+	FLRT2	protein_coding
3358	chr15	33293568	33310659	17092	-	AC055874.1	lncRNA
3359	chr15	33310962	33866121	555160	+	RYR3	protein_coding
3360	chr1	78303884	78540701	236818	+	PTGFR	protein_coding
3361	chr6	146594516	146598931	4416	-	AL359547.1	lncRNA
3362	chr15	95990582	96300990	310409	+	AC012409.2	lncRNA
3363	chr15	96110040	96327361	217322	-	NR2F2-AS1	lncRNA
3364	chr15	96294935	96298023	3089	-	AC016251.1	TEC
3365	chr6	31676684	31684040	7357	-	LY6G5C	protein_coding
3366	chr19	41088451	41096195	7745	+	CYP2A13	protein_coding
3367	chr14	57563920	57982194	418275	-	SLC35F4	protein_coding
3368	chr4	76158737	76234536	75800	-	SCARB2	protein_coding
3369	chr20	32443059	32585074	142016	-	NOL4L	protein_coding
3370	chr20	32561093	32573888	12796	+	AL133343.2	lncRNA
3371	chr7	146116002	148420998	2304997	+	CNTNAP2	protein_coding
3372	chr1	161197104	161214723	17620	+	NDUFS2	protein_coding
3373	chr4	186587794	186726722	138929	-	FAT1	protein_coding
3374	chr2	187712816	188384313	671498	-	LINC01090	lncRNA
3375	chr2	188291669	188595931	304263	+	GULP1	protein_coding
3376	chr14	26598369	26806467	208099	+	LINC02588	lncRNA
3377	chr14	26443090	26598033	154944	-	NOVA1	protein_coding
3378	chr3	158644527	158695581	51055	+	GFM1	protein_coding
3379	chr3	158645822	158672648	26827	-	LXN	protein_coding
3380	chr4	153152163	153339319	187157	+	TRIM2	protein_coding
3381	chr4	153152435	153415081	262647	+	AC013477.1	protein_coding
3382	chr5	56900041	56910714	10674	-	AC008937.1	lncRNA
3383	chr5	56909260	56925532	16273	+	SETD9	protein_coding
3384	chr10	26931206	26944418	13213	-	FAM238C	transcribed_unprocessed_pseudogene
3385	chr12	55997180	56006641	9462	+	SUOX	protein_coding
3386	chr19	3777970	3802129	24160	-	MATK	protein_coding
3387	chr2	153871922	154453979	582058	+	GALNT13	protein_coding
3388	chr1	228106679	228109312	2634	-	MRPL55	protein_coding
3389	chr18	35332227	35345482	13256	-	ZNF24	protein_coding
3390	chr11	101451564	101872562	420999	-	TRPC6	protein_coding
3391	chr3	128064778	128153914	89137	-	RUVBL1	protein_coding
3392	chr3	128075810	128079056	3247	+	RUVBL1-AS1	lncRNA
3393	chr19	52284780	52297920	13141	-	AC010320.3	lncRNA
3394	chr19	52297169	52325922	28754	+	ZNF480	protein_coding
3395	chr1	226360210	226408154	47945	-	PARP1	protein_coding
3396	chr6	19323428	19839080	515653	-	LNC-LBCS	lncRNA
3397	chr6	19837370	19842197	4828	+	ID4	protein_coding
3398	chr5	135333900	135399914	66015	-	MACROH2A1	protein_coding
3399	chr15	52192322	52295804	103483	-	MYO5C	protein_coding
3400	chr1	150996086	151008375	12290	-	MINDY1	protein_coding
3401	chr11	105609994	105982092	372099	+	GRIA4	protein_coding
3402	chr1	200891048	200915742	24695	+	INAVA	protein_coding
3403	chr3	50267558	50277546	9989	+	SEMA3B	protein_coding
3404	chr19	56439325	56478065	38741	-	ZNF667	protein_coding
3405	chr19	56477250	56504362	27113	+	ZNF667-AS1	lncRNA
3406	chr6	106360717	106572017	211301	+	CRYBG1	protein_coding
3407	chr5	128538013	129033642	495630	+	SLC27A6	protein_coding
3408	chr15	57591904	57685364	93461	+	MYZAP	protein_coding
3409	chr15	57591908	57714745	122838	+	GCOM1	protein_coding
3410	chr19	56774547	56840729	66183	-	ZIM2	protein_coding
3411	chr19	56810077	56840728	30652	-	PEG3	protein_coding
3412	chr10	92689955	92695647	5693	+	HHEX	protein_coding
3413	chr5	36035021	36071358	36338	-	UGT3A2	protein_coding
3414	chr16	70114332	70162537	48206	+	PDPR	protein_coding
3415	chr16	70138337	70173483	35147	-	AC009060.1	lncRNA
3416	chr4	56530606	56603507	72902	+	THEGL	protein_coding
3417	chr10	19816239	20289856	473618	+	PLXDC2	protein_coding
3418	chr8	64587763	64798737	210975	-	CYP7B1	protein_coding
3419	chr4	170060222	170091699	31478	-	AADAT	protein_coding
3420	chr3	126524155	126543291	19137	+	CHST13	protein_coding
3421	chr19	46634076	46634685	610	-	GNG8	protein_coding
3422	chr21	26835755	26845409	9655	-	ADAMTS1	protein_coding
3423	chr4	155758992	155807811	48820	+	GUCY1B1	protein_coding
3424	chr1	77881348	77889539	8192	-	NEXN-AS1	lncRNA
3425	chr1	77888513	77943895	55383	+	NEXN	protein_coding
3426	chr6	28986800	28988536	1737	+	AL662791.1	lncRNA
3427	chr16	2204248	2209453	5206	+	MLST8	protein_coding
3428	chr16	61647242	62037035	389794	-	CDH8	protein_coding
3429	chr1	219685427	219958647	273221	-	SLC30A10	protein_coding
3430	chr17	39941474	39944734	3261	+	LRRC3C	protein_coding
3431	chr3	126704240	126960420	256181	+	CHCHD6	protein_coding
3432	chr18	65750252	65890337	140086	+	CDH7	protein_coding
3433	chr3	158962235	159897366	935132	+	IQCJ-SCHIP1	protein_coding
3434	chr3	159839861	159897360	57500	+	SCHIP1	protein_coding
3435	chr5	84382424	84490765	108342	+	EDIL3-DT	lncRNA
3436	chr5	83940554	84384880	444327	-	EDIL3	protein_coding
3437	chr2	5602505	5691488	88984	-	LINC01248	lncRNA
3438	chr2	5618327	5691118	72792	-	AC108025.1	lncRNA
3439	chr7	153887097	154894285	1007189	+	DPP6	protein_coding
3440	chr12	126191151	126434227	243077	+	AC007368.1	lncRNA
3441	chr12	126165730	126191406	25677	-	AC005888.1	lncRNA
3442	chr12	101155493	101210238	54746	-	SLC5A8	protein_coding
3443	chr1	154402328	154406564	4237	-	IL6R-AS1	lncRNA
3444	chr11	30009730	30017030	7301	-	KCNA4	protein_coding
3445	chr1	40040233	40072649	32417	+	CAP1	protein_coding
3446	chr7	158631169	158704804	73636	-	NCAPG2	protein_coding
3447	chr15	26543546	26939539	395994	-	GABRB3	protein_coding
3448	chr15	26866911	26949208	82298	+	GABRA5	protein_coding
3449	chr19	10836575	10869790	33216	+	C19orf38	protein_coding
3450	chr18	26655737	27190698	534962	+	AQP4-AS1	lncRNA
3451	chr18	26906481	27185308	278828	-	CHST9	protein_coding
3452	chr5	181147586	181159285	11700	+	OR2V2	protein_coding
3453	chr17	4498881	4539035	40155	+	SPNS2	protein_coding
3454	chr16	72425948	72533892	107945	+	AC004158.1	lncRNA
3455	chr1	47023669	47050751	27083	+	CYP4X1	protein_coding
3456	chr8	48710789	48735311	24523	-	EFCAB1	protein_coding
3457	chr6	95917143	96015391	98249	-	AL034348.1	lncRNA
3458	chr6	96015974	96215612	199639	+	FUT9	protein_coding
3459	chr10	3009976	3013111	3136	+	AL731533.1	lncRNA
3460	chr8	116938207	116944487	6281	+	AARD	protein_coding
3461	chr11	14904997	15082342	177346	+	CALCB	protein_coding
3462	chr11	14966668	14972351	5684	-	CALCA	protein_coding
3463	chr1	99263953	99309590	45638	+	PLPPR4	protein_coding
3464	chr17	40019097	40061215	42119	-	MED24	protein_coding
3465	chr6	146543833	146554953	11121	+	RAB32	protein_coding
3466	chr14	24052009	24069729	17721	+	CARMIL3	protein_coding
3467	chr9	13105706	13279692	173987	-	MPDZ	protein_coding
3468	chr9	13274510	13279187	4678	-	AL162386.2	lncRNA
3469	chr3	122183668	122291629	107962	+	CASR	protein_coding
3470	chr3	62221249	62369406	148158	-	PTPRG-AS1	lncRNA
3471	chr3	62319015	62336213	17199	+	C3orf14	protein_coding
3472	chr6	159669069	159762529	93461	-	SOD2	protein_coding
3473	chr6	159712801	159713985	1185	-	HNRNPH1P1	processed_pseudogene
3474	chr6	8435568	9294133	858566	+	HULC	lncRNA
3475	chr10	5364966	5374692	9727	+	UCN3	protein_coding
3476	chr3	62398346	62875416	477071	-	CADPS	protein_coding
3477	chr13	109785831	109808252	22422	+	AL162497.1	lncRNA
3478	chr13	109752695	109786583	33889	-	IRS2	protein_coding
3479	chr1	173183731	173207331	23601	-	TNFSF4	protein_coding
3480	chr19	15226919	15233435	6517	-	EPHX3	protein_coding
3481	chr1	7843083	7853512	10430	-	UTS2	protein_coding
3482	chr17	79833156	79839440	6285	-	CBX4	protein_coding
3483	chr4	157204182	157366075	161894	+	GRIA2	protein_coding
3484	chr12	66767	178455	111689	+	IQSEC3	protein_coding
3485	chr22	45308968	45341955	32988	+	FAM118A	protein_coding
3486	chr4	979073	993440	14368	-	SLC26A1	protein_coding
3487	chr4	986997	1004564	17568	+	IDUA	protein_coding
3488	chr17	79932343	80035872	103530	-	TBC1D16	protein_coding
3489	chr2	25227855	25342590	114736	-	DNMT3A	protein_coding
3490	chr14	67533290	67589612	56323	+	PLEKHH1	protein_coding
3491	chr14	67581955	67600286	18332	-	PIGH	protein_coding
3492	chr7	2679522	2775500	95979	+	AMZ1	protein_coding
3493	chr7	2728105	2844308	116204	-	GNA12	protein_coding
3494	chr2	159768628	159798255	29628	-	CD302	protein_coding
3495	chr2	159771851	159904710	132860	-	LY75-CD302	protein_coding
3496	chr2	159797288	159798043	756	-	AC009961.3	lncRNA
3497	chr17	37084992	37406836	321845	-	ACACA	protein_coding
3498	chr1	74026015	74198187	172173	-	LRRIQ3	protein_coding
3499	chr1	74198212	74234086	35875	+	FPGT	protein_coding
3500	chr6	34279679	34392669	112991	-	NUDT3	protein_coding
3501	chr6	34284887	34426071	141185	-	RPS10-NUDT3	protein_coding
3502	chr16	48081006	48156018	75013	-	ABCC12	protein_coding
3503	chr17	42025576	42098479	72904	-	ZNF385C	protein_coding
3504	chr5	73382384	73410509	28126	+	AC099522.1	transcribed_processed_pseudogene
3505	chr20	63528001	63537376	9376	-	PTK6	protein_coding
3506	chr1	74568117	74673792	105676	-	ERICH3	protein_coding
3507	chr1	118883046	118989556	106511	-	TBX15	protein_coding
3508	chr9	134025481	134034666	9186	+	BRD3OS	protein_coding
3509	chr7	136685559	137182107	496549	-	AC009264.1	lncRNA
3510	chr7	136868669	137020255	151587	+	CHRM2	protein_coding
3511	chr9	21802636	22029594	226959	+	AL359922.1	protein_coding
3512	chr9	21994139	22128103	133965	+	CDKN2B-AS1	lncRNA
3513	chr9	22002903	22009305	6403	-	CDKN2B	protein_coding
3514	chr18	41341319	41507550	166232	+	AC079052.1	lncRNA
3515	chr2	227979955	228181687	201733	-	SPHKAP	protein_coding
3516	chr13	87672615	87696272	23658	+	SLITRK5	protein_coding
3517	chr2	63050057	63057836	7780	+	OTX1	protein_coding
3518	chr16	70802084	71230722	428639	-	HYDIN	protein_coding
3519	chr13	37632063	37869802	237740	-	TRPC4	protein_coding
3520	chr13	37869825	37874444	4620	+	AL356495.1	lncRNA
3521	chr6	31142439	31158238	15800	-	CCHCR1	protein_coding
3522	chr15	56918623	57299281	380659	+	TCF12	protein_coding
3523	chr21	45593654	45603088	9435	+	LINC01694	lncRNA
3524	chr8	144262045	144291438	29394	-	BOP1	protein_coding
3525	chr8	103021063	103073051	51989	+	ATP6V1C1	protein_coding
3526	chr15	83654088	84039842	385755	+	ADAMTSL3	protein_coding
3527	chr3	138187248	138298384	111137	+	ARMC8	protein_coding
3528	chr3	138261437	138329886	68450	-	NME9	protein_coding
3529	chr12	6852148	6866632	14485	+	USP5	protein_coding
3530	chr13	30713478	30764426	50949	+	ALOX5AP	protein_coding
3531	chr1	112820170	112850643	30474	-	LINC01356	lncRNA
3532	chr12	53479669	53500063	20395	-	MAP3K12	protein_coding
3533	chr8	141278228	141292862	14635	+	AC011676.3	lncRNA
3534	chr2	84821650	84907008	85359	-	TRABD2A	protein_coding
3535	chr3	139935185	140577397	642213	+	CLSTN2	protein_coding
3536	chr19	37613749	37692337	78589	-	ZFP30	protein_coding
3537	chr19	37667751	37692315	24565	-	ZNF781	protein_coding
3538	chr19	37689865	37719188	29324	-	AC093227.2	protein_coding
3539	chr2	14632700	14650814	18115	+	LRATD1	protein_coding
3540	chr12	119361247	119668079	306833	-	AC002070.1	lncRNA
3541	chr2	3379675	3485094	105420	+	TRAPPC12	protein_coding
3542	chr16	88570403	88631964	61562	+	ZC3H18	protein_coding
3543	chr3	4493345	4847840	354496	+	ITPR1	protein_coding
3544	chr18	77249848	77277900	28053	+	GALR1	protein_coding
3545	chr8	118189455	118622112	432658	-	SAMD12	protein_coding
3546	chr14	38256202	38371338	115137	+	AL355835.1	lncRNA
3547	chr14	38254000	38256093	2094	-	CLEC14A	protein_coding
3548	chr14	101561351	101563452	2102	+	DIO3	protein_coding
3549	chr5	36666214	36725195	58982	-	AC008957.1	lncRNA
3550	chr3	6770001	7741533	971533	+	GRM7	protein_coding
3551	chr20	45325288	45348424	23137	-	SDC4	protein_coding
3552	chr16	14301389	14331067	29679	+	MIR193BHG	lncRNA
3553	chr16	14309285	14309371	87	+	MIR365A	miRNA
3554	chr9	21967752	21995301	27550	-	CDKN2A	protein_coding
3555	chr3	48636463	48662886	26424	-	CELSR3	protein_coding
3556	chr11	65538559	65558930	20372	-	LTBP3	protein_coding
3557	chr1	45329262	45491155	161894	-	AL451136.1	protein_coding
3558	chr1	45343883	45491163	147281	-	TESK2	protein_coding
3559	chr6	4304942	4583871	278930	-	AL162718.1	lncRNA
3560	chr6	4341756	4347162	5407	-	AL159166.1	lncRNA
3561	chr12	63142759	63151201	8443	-	AVPR1A	protein_coding
3562	chr12	63151065	63154006	2942	+	AC135584.1	TEC
3563	chr11	76210956	76216025	5070	-	LINC02761	lncRNA
3564	chr5	67379378	67806600	427223	+	AC112206.2	lncRNA
3565	chr10	117825894	117831244	5351	-	AL513324.1	lncRNA
3566	chr5	3595832	3601403	5572	+	IRX1	protein_coding
3567	chr18	27932879	28177946	245068	-	CDH2	protein_coding
3568	chr2	26401920	26456711	54792	+	DRC1	protein_coding
3569	chr8	99960936	100131268	170333	-	RGS22	protein_coding
3570	chr16	85227203	85309176	81974	+	AC092275.1	lncRNA
3571	chr11	8169167	8178903	9737	+	RIC3-DT	lncRNA
3572	chr17	68206076	68257712	51637	+	AMZ2	protein_coding
3573	chr6	28570535	28616212	45678	-	ZBED9	protein_coding
3574	chr6	28587378	28591747	4370	+	AL049543.1	lncRNA
3575	chr5	10441290	10441792	503	-	ROPN1L-AS1	lncRNA
3576	chr15	31215622	31224445	8824	+	LINC02352	lncRNA
3577	chr15	31221999	31230838	8840	-	AC012236.1	lncRNA
3578	chr11	65044818	65058553	13736	-	NAALADL1	protein_coding
3579	chr15	24978583	25420336	441754	+	SNHG14	lncRNA
3580	chr19	44326555	44367217	40663	-	ZNF112	protein_coding
3581	chr19	44329695	44401608	71914	-	AC245748.1	protein_coding
3582	chr19	9324174	9382617	58444	+	ZNF559-ZNF177	protein_coding
3583	chr19	9363020	9382617	19598	+	ZNF177	protein_coding
3584	chr19	49157741	49211836	54096	+	TRPM4	protein_coding
3585	chr21	36748626	36990236	241611	-	HLCS	protein_coding
3586	chr1	1292390	1309609	17220	-	ACAP3	protein_coding
3587	chr4	21949015	22330330	381316	+	AC096719.1	lncRNA
3588	chr4	20728606	21948772	1220167	-	KCNIP4	protein_coding
3589	chr5	76953045	76981158	28114	+	CRHBP	protein_coding
3590	chr15	45361124	45402327	41204	-	GATM	protein_coding
3591	chr15	45378700	45380123	1424	+	AC025580.3	lncRNA
3592	chr14	105851705	105856218	4514	-	IGHM	IG_C_gene
3593	chr16	85690084	85751129	61046	-	C16orf74	protein_coding
3594	chr15	90529923	90645345	115423	+	CRTC3	protein_coding
3595	chr11	134378504	134412242	33739	-	B3GAT1	protein_coding
3596	chr4	134026665	134327977	301313	-	AC015631.1	lncRNA
3597	chr4	134327063	134328798	1736	+	PES1P1	processed_pseudogene
3598	chr12	6942978	6946003	3026	+	C12orf57	protein_coding
3599	chr2	44921077	44939199	18123	-	LINC01833	lncRNA
3600	chr2	44932320	44932406	87	+	AC012354.2	misc_RNA
3601	chr8	16992181	17002345	10165	-	FGF20	protein_coding
3602	chr22	23179704	23318037	138334	+	BCR	protein_coding
3603	chr6	169419969	169702047	282079	-	AL031315.1	protein_coding
3604	chr6	169457212	169702067	244856	-	WDR27	protein_coding
3605	chr2	218217141	218254356	37216	+	ARPC2	protein_coding
3606	chr6	31718594	31726714	8121	+	MPIG6B	protein_coding
3607	chr4	705748	770640	64893	+	PCGF3	protein_coding
3608	chr12	57819927	57846729	26803	-	CTDSP2	protein_coding
3609	chr6	28943877	28944537	661	+	LINC01556	lncRNA
3610	chr21	34446688	34512210	65523	-	KCNE1	protein_coding
3611	chr18	70003031	70205726	202696	-	RTTN	protein_coding
3612	chr2	138501770	138573547	71778	+	SPOPL	protein_coding
3613	chr18	79679803	79754510	74708	+	CTDP1	protein_coding
3614	chr15	25677271	25865184	187914	-	ATP10A	protein_coding
3615	chr7	55235965	55255635	19671	-	ELDR	lncRNA
3616	chr13	113815630	113845744	30115	+	GAS6-AS1	lncRNA
3617	chr6	10393186	10419659	26474	-	TFAP2A	protein_coding
3618	chr1	156001953	156033342	31390	+	AL355388.2	lncRNA
3619	chr1	156009048	156020951	11904	-	SSR2	protein_coding
3620	chr18	30989365	31042815	53451	-	DSC3	protein_coding
3621	chr15	93835490	93878822	43333	+	LINC02207	lncRNA
3622	chr2	74497517	74503316	5800	-	LBX2	protein_coding
3623	chr19	53107879	53133077	25199	-	ZNF415	protein_coding
3624	chr19	53124072	53159075	35004	-	ZNF347	protein_coding
3625	chr6	35943516	36024868	81353	-	SLC26A8	protein_coding
3626	chr4	163524298	164384050	859753	-	MARCHF1	protein_coding
3627	chr3	73621713	73626796	5084	+	PDZRN3-AS1	lncRNA
3628	chr3	73624410	73627626	3217	+	AC117489.1	TEC
3629	chr12	89347235	89352501	5267	-	DUSP6	protein_coding
3630	chr20	32762385	32809356	46972	+	DNMT3B	protein_coding
3631	chr3	192139395	192767764	628370	-	FGF12	protein_coding
3632	chr3	192515022	192516573	1552	+	FGF12-AS2	lncRNA
3633	chr11	62602218	62612775	10558	-	EML3	protein_coding
3634	chr3	75906695	77649964	1743270	+	ROBO2	protein_coding
3635	chr16	50840017	50901063	61047	+	LINC02128	lncRNA
3636	chr13	112056845	112108015	51171	+	SOX1-OT	lncRNA
3637	chr13	112067149	112071706	4558	+	SOX1	protein_coding
3638	chr1	77979542	78138444	158903	+	GIPC2	protein_coding
3639	chr10	124984317	125161170	176854	-	CTBP2	protein_coding
3640	chr8	142611049	142614479	3431	-	ARC	protein_coding
3641	chr3	120164645	120285222	120578	-	GPR156	protein_coding
3642	chr6	70216040	70303084	87045	-	COL9A1	protein_coding
3643	chr16	87949244	88077318	128075	+	BANP	protein_coding
3644	chr9	126914774	127223166	308393	+	RALGPS1	protein_coding
3645	chr7	129830732	129952960	122229	-	UBE2H	protein_coding
3646	chr21	39556442	39673137	116696	+	B3GALT5	protein_coding
3647	chr17	11598470	11969748	371279	+	DNAH9	protein_coding
3648	chr6	29752573	29763295	10723	+	AL645939.5	lncRNA
3649	chr15	40765161	40807478	42318	-	DNAJC17	protein_coding
3650	chr10	123666355	123697399	31045	+	GPR26	protein_coding
3651	chr19	36817428	36850787	33360	-	ZNF790	protein_coding
3652	chr5	140786136	141012347	226212	+	PCDHA1	protein_coding
3653	chr5	140794852	141012347	217496	+	PCDHA2	protein_coding
3654	chr5	140801028	141012347	211320	+	PCDHA3	protein_coding
3655	chr5	140806929	141012347	205419	+	PCDHA4	protein_coding
3656	chr5	140821604	141012347	190744	+	PCDHA5	protein_coding
3657	chr5	140827958	141012347	184390	+	PCDHA6	protein_coding
3658	chr5	140834248	141012347	178100	+	PCDHA7	protein_coding
3659	chr5	140841187	141012347	171161	+	PCDHA8	protein_coding
3660	chr5	140847772	141012347	164576	+	PCDHA9	protein_coding
3661	chr5	140855883	141012347	156465	+	PCDHA10	protein_coding
3662	chr5	140868183	141012347	144165	+	PCDHA11	protein_coding
3663	chr5	178977587	178996206	18620	-	GRM6	protein_coding
3664	chr11	65089324	65111862	22539	+	VPS51	protein_coding
3665	chr12	53506688	53625979	119292	-	ATF7-NPFF	protein_coding
3666	chr12	53507856	53626410	118555	-	ATF7	protein_coding
3667	chr12	53531752	53621218	89467	+	AC023509.6	lncRNA
3668	chr5	134524312	134583230	58919	+	JADE2	protein_coding
3669	chr1	9148011	9198906	50896	-	MIR34AHG	lncRNA
3670	chr7	89882353	90211635	329283	-	STEAP2-AS1	lncRNA
3671	chr19	57681969	57717301	35333	+	ZNF551	protein_coding
3672	chr19	57682045	57753575	71531	+	AC003006.1	protein_coding
3673	chr19	57697367	57709194	11828	-	ZNF154	protein_coding
3674	chr11	64784918	64803241	18324	-	MAP4K2	protein_coding
3675	chr5	3357264	3536094	178831	-	LINC01019	lncRNA
3676	chr9	129738331	129753042	14712	-	PTGES	protein_coding
3677	chr15	25902119	26053123	151005	+	LINC02346	lncRNA
3678	chr17	7856685	7885238	28554	-	NAA38	protein_coding
3679	chr11	46332905	46380554	47650	+	DGKZ	protein_coding
3680	chr1	12230030	12512047	282018	+	VPS13D	protein_coding
3681	chr19	17323223	17334855	11633	-	ANO8	protein_coding
3682	chr4	52712394	52866821	154428	+	LINC01618	lncRNA
3683	chr4	52722618	52751586	28969	-	ERVMER34-1	protein_coding
3684	chr5	168291645	168472303	180659	+	WWC1	protein_coding
3685	chr17	75784806	75825799	40994	+	UNK	protein_coding
3686	chr9	104080024	104093073	13050	-	SMC2-AS1	lncRNA
3687	chr19	47019837	47045775	25939	+	NPAS1	protein_coding
3688	chr21	9068361	9129752	61392	-	TEKT4P2	transcribed_unprocessed_pseudogene
3689	chr21	9088188	9088391	204	+	CR392039.2	processed_pseudogene
3690	chr16	74332402	74368240	35839	-	AC009053.1	transcribed_unprocessed_pseudogene
3691	chr6	133952170	133990432	38263	+	TBPL1	protein_coding
3692	chr6	55434373	55579197	144825	-	HMGCLL1	protein_coding
3693	chr19	9498678	9510079	11402	+	AC008567.2	lncRNA
3694	chr7	2558972	2614733	55762	+	IQCE	protein_coding
3695	chr6	31727038	31730617	3580	-	DDAH2	protein_coding
3696	chr1	83575776	83861023	285248	-	LINC01725	lncRNA
3697	chr16	636817	648474	11658	+	MCRIP2	protein_coding
3698	chr1	9848276	9910336	62061	-	CTNNBIP1	protein_coding
3699	chr1	9848318	9850154	1837	+	AL357140.1	lncRNA
3700	chr16	11547722	11636381	88660	-	LITAF	protein_coding
3701	chr2	96112876	96116571	3696	-	ADRA2B	protein_coding
3702	chr20	63657810	63696253	38444	+	RTEL1	protein_coding
3703	chr1	91680343	91906335	225993	-	TGFBR3	protein_coding
3704	chr20	1561385	1620061	58677	-	SIRPB1	protein_coding
3705	chr4	157076125	157172090	95966	+	GLRB	protein_coding
3706	chr16	17101769	17470960	369192	-	XYLT1	protein_coding
3707	chr22	39901084	39973721	72638	+	GRAP2	protein_coding
3708	chr7	44796680	44824564	27885	+	PPIA	protein_coding
3709	chr20	59933764	59948680	14917	+	FAM217B	protein_coding
3710	chr20	59936663	59940305	3643	-	PPP1R3D	protein_coding
3711	chr7	127652194	128092609	440416	+	SND1	protein_coding
3712	chr21	10413477	10516431	102955	+	BAGE2	transcribed_unprocessed_pseudogene
3713	chr7	27162438	27175180	12743	-	HOXA9	protein_coding
3714	chr7	27163535	27180013	16479	-	AC004080.3	protein_coding
3715	chr7	27170592	27180261	9670	-	HOXA10	protein_coding
3716	chr17	82381110	82382690	1581	-	AC132938.1	lncRNA
3717	chr5	42423439	42721878	298440	+	GHR	protein_coding
3718	chr3	50350892	50367923	17032	+	Z84492.2	protein_coding
3719	chr3	50354750	50359521	4772	-	TMEM115	protein_coding
3720	chr15	98038571	98293199	254629	-	AC022523.1	lncRNA
3721	chr15	98081993	98103761	21769	-	LINC01582	lncRNA
3722	chr17	42119674	42154916	35243	-	AC099811.2	protein_coding
3723	chr16	67438014	67481181	43168	-	ATP6V0D1	protein_coding
3724	chr19	23068473	23071476	3004	-	AC074135.2	lncRNA
3725	chr17	44191805	44200113	8309	-	ATXN7L3	protein_coding
3726	chr1	119893533	119896515	2983	-	ADAM30	protein_coding
3727	chr6	29657002	29672372	15371	+	MOG	protein_coding
3728	chr10	49609095	49667942	58848	+	CHAT	protein_coding
3729	chr10	49610310	49612720	2411	+	SLC18A3	protein_coding
3730	chr2	163593396	163736012	142617	-	FIGN	protein_coding
3731	chr4	146638893	146642474	3582	+	POU4F2	protein_coding
3732	chr5	161288429	161549044	260616	-	GABRB2	protein_coding
3733	chr16	88715338	88785220	69883	-	PIEZO1	protein_coding
3734	chr16	88742767	88745748	2982	+	AC138028.1	lncRNA
3735	chr7	150363777	150372590	8814	-	REPIN1-AS1	lncRNA
3736	chr7	150368189	150374044	5856	+	REPIN1	protein_coding
3737	chr7	150368790	150398630	29841	+	ZNF775	protein_coding
3738	chr6	169215780	169254050	38271	-	THBS2	protein_coding
3739	chr8	47773111	47960178	187068	-	PRKDC	protein_coding
3740	chr22	29205896	29259597	53702	+	EMID1	protein_coding
3741	chr6	149818757	149864359	45603	-	LRP11	protein_coding
3742	chr19	10391133	10420121	28989	-	CDC37	protein_coding
3743	chr19	36916329	36998700	82372	+	ZNF568	protein_coding
3744	chr7	31751179	32428131	676953	-	PDE1C	protein_coding
3745	chr12	102836889	102958410	121522	-	PAH	protein_coding
3746	chr16	48244300	48363122	118823	+	LONP2	protein_coding
3747	chr22	31212239	31280080	67842	+	LIMK2	protein_coding
3748	chr5	177501907	177511274	9368	-	DOK3	protein_coding
3749	chr11	86791059	86952910	161852	+	PRSS23	protein_coding
3750	chr11	86892214	86925037	32824	-	AP001528.1	lncRNA
3751	chr17	17505563	17591708	86146	-	PEMT	protein_coding
3752	chr3	119703022	119767102	64081	+	CFAP91	protein_coding
3753	chr3	119703076	119807570	104495	+	AC069444.2	protein_coding
3754	chr6	50713526	50773033	59508	+	TFAP2D	protein_coding
3755	chr11	121452314	121633763	181450	+	SORL1	protein_coding
3756	chr21	33229901	33297160	67260	+	AP000295.1	protein_coding
3757	chr21	33263873	33266260	2388	-	IL10RB-DT	lncRNA
3758	chr3	129647792	129893606	245815	-	TMCC1	protein_coding
3759	chr1	230314490	230426332	111843	-	PGBD5	protein_coding
3760	chr16	59855353	60053973	198621	+	LINC02141	lncRNA
3761	chr1	161706972	161714352	7381	+	FCRLA	protein_coding
3762	chr5	137617500	137736089	118590	-	KLHL3	protein_coding
3763	chr10	132537787	132783480	245694	+	INPP5A	protein_coding
3764	chr20	61953469	62065810	112342	-	TAF4	protein_coding
3765	chr4	17460261	17512206	51946	-	QDPR	protein_coding
3766	chr15	101602786	101614531	11746	-	LINC02348	lncRNA
3767	chr20	63843436	63843915	480	-	C20orf181	TEC
3768	chr3	158095905	158106420	10516	-	SHOX2	protein_coding
3769	chr1	156282935	156293185	10251	+	TMEM79	protein_coding
3770	chr1	156290089	156295689	5601	-	GLMP	protein_coding
3771	chr20	2536607	2641784	105178	+	TMC2	protein_coding
3772	chr11	69004395	69013382	8988	-	MRGPRF	protein_coding
3773	chr19	44103007	44113183	10177	-	AC021092.1	lncRNA
3774	chr6	33891327	33927631	36305	+	AL138889.1	lncRNA
3775	chr6	40334775	40387590	52816	+	TDRG1	lncRNA
3776	chr5	1225381	1246189	20809	+	SLC6A18	protein_coding
3777	chr17	76142465	76240493	98029	-	RNF157	protein_coding
3778	chr19	17075781	17214537	138757	+	MYO9B	protein_coding
3779	chr20	46540946	46550654	9709	-	OCSTAMP	protein_coding
3780	chr20	44745865	44752313	6449	+	KCNK15	protein_coding
3781	chr13	69700594	70108493	407900	-	KLHL1	protein_coding
3782	chr13	70107213	70171738	64526	+	ATXN8OS	lncRNA
3783	chr18	31724198	31726956	2759	+	LRRC37A7P	transcribed_processed_pseudogene
3784	chr7	151556124	151877125	321002	-	PRKAG2	protein_coding
3785	chr22	26443423	26483837	40415	-	HPS4	protein_coding
3786	chr11	109864295	110296712	432418	-	RDX	protein_coding
3787	chr11	110093392	110171841	78450	+	ZC3H12C	protein_coding
3788	chr17	39461486	39564907	103422	+	CDK12	protein_coding
3789	chr12	53962308	53974956	12649	-	HOTAIR	lncRNA
3790	chr12	53973126	53977643	4518	+	HOXC11	protein_coding
3791	chr1	111483348	111563962	80615	-	TMIGD3	protein_coding
3792	chr12	124324415	124567589	243175	-	NCOR2	protein_coding
3793	chr19	58002061	58011232	9172	+	AC008969.1	lncRNA
3794	chr6	163671577	164009980	338404	+	AL078602.1	lncRNA
3795	chr12	89010681	89309566	298886	-	LINC02458	lncRNA
3796	chr12	95551582	95673999	122418	+	PGAM1P5	transcribed_processed_pseudogene
3797	chr14	21924063	21924651	589	+	TRAV14DV4	TR_V_gene
3798	chr11	60172014	60184666	12653	-	MS4A6A	protein_coding
3799	chr9	125747345	125967377	220033	+	PBX3	protein_coding
3800	chr10	73644881	73663803	18923	-	SYNPO2L	protein_coding
3801	chr10	73653980	73675450	21471	+	AC073389.2	lncRNA
3802	chr9	122940833	123104866	164034	+	RABGAP1	protein_coding
3803	chr9	123033667	123035665	1999	+	GPR21	protein_coding
3804	chr19	36850361	36913029	62669	+	ZNF345	protein_coding
3805	chr3	196935402	196942594	7193	-	NCBP2	protein_coding
3806	chr3	50350845	50358460	7616	+	CYB561D2	protein_coding
3807	chr4	103586031	103719985	133955	-	TACR3	protein_coding
3808	chr15	51056598	51105276	48679	-	TNFAIP8L3	protein_coding
3809	chr10	102743948	102834516	90569	+	WBP1L	protein_coding
3810	chr8	10723768	10730511	6744	-	SOX7	protein_coding
3811	chr17	3896592	3916476	19885	-	P2RX1	protein_coding
3812	chr7	42954135	43113931	159797	-	AC005537.1	lncRNA
3813	chr14	24290598	24299780	9183	-	DHRS1	protein_coding
3814	chr17	78378649	78425114	46466	+	PGS1	protein_coding
3815	chr15	82298553	82334609	36057	+	ADAMTS7P1	transcribed_unprocessed_pseudogene
3816	chr7	116953899	117098806	144908	+	ST7-OT4	lncRNA
3817	chr16	50246137	50318135	71999	+	ADCY7	protein_coding
3818	chr8	141433829	141507230	73402	-	MROH5	polymorphic_pseudogene
3819	chr6	35443044	35449847	6804	+	MKRN6P	unprocessed_pseudogene
3820	chr9	136494433	136546048	51616	-	NOTCH1	protein_coding
3821	chr19	43901909	43927767	25859	+	AC006213.3	lncRNA
3822	chr11	36575574	36598279	22706	-	RAG2	protein_coding
3823	chr11	36594369	36675695	81327	+	IFTAP	protein_coding
3824	chr12	121580792	121593504	12713	+	KDM2B-DT	lncRNA
3825	chr11	69641156	69654474	13319	+	CCND1	protein_coding
3826	chr14	72619296	72894116	274821	-	DPF3	protein_coding
3827	chr2	37923187	38067142	143956	+	RMDN2	protein_coding
3828	chr2	37949911	38067041	117131	-	RMDN2-AS1	lncRNA
3829	chr2	10056780	10080944	24165	-	CYS1	protein_coding
3830	chr11	129815848	129860003	44156	+	TMEM45B	protein_coding
3831	chr12	122865330	122896127	30798	-	VPS37B	protein_coding
3832	chr12	122870059	122888720	18662	-	AC027290.2	TEC
3833	chr8	26748150	26867278	119129	-	ADRA1A	protein_coding
3834	chr11	72836745	73142318	305574	-	FCHSD2	protein_coding
3835	chr4	154231742	154491799	260058	-	DCHS2	protein_coding
3836	chr19	45668221	45683722	15502	+	GIPR	protein_coding
3837	chr8	62191088	62249879	58792	-	AC023095.1	lncRNA
3838	chr3	146391421	146495991	104571	-	PLSCR2	protein_coding
3839	chr2	44940045	44940245	201	+	AC012354.6	misc_RNA
3840	chr2	44940154	44941873	1720	-	SIX3-AS1	lncRNA
3841	chr19	57389884	57419994	30111	+	AC003002.3	protein_coding
3842	chr19	57394183	57438457	44275	+	AC003002.2	protein_coding
3843	chr13	111865136	111901264	36129	+	LINC00354	lncRNA
3844	chr14	28771676	28823817	52142	+	LINC01551	lncRNA
3845	chr2	8666636	8681864	15229	-	ID2-AS1	lncRNA
3846	chr16	90039761	90047773	8013	-	URAHP	transcribed_unprocessed_pseudogene
3847	chr16	29940885	29973050	32166	+	TMEM219	protein_coding
3848	chr5	45254948	45696498	441551	-	HCN1	protein_coding
3849	chr19	21405159	21491266	86108	+	AC010615.4	protein_coding
3850	chr19	21444241	21463908	19668	-	AC010615.2	lncRNA
3851	chr12	76025447	76033932	8486	-	PHLDA1	protein_coding
3852	chr11	71453109	71524107	70999	+	NADSYN1	protein_coding
3853	chr7	43758680	43807342	48663	+	BLVRA	protein_coding
3854	chr4	88725955	89111398	385444	-	FAM13A	protein_coding
3855	chr7	1044546	1059261	14716	+	GPR146	protein_coding
3856	chr7	1055360	1059261	3902	-	AC073957.2	lncRNA
3857	chr12	130337887	130372637	34751	+	PIWIL1	protein_coding
3858	chr22	31292499	31338021	45523	+	PIK3IP1-DT	lncRNA
3859	chr22	31325804	31346346	20543	-	PATZ1	protein_coding
3860	chr9	129139413	129260575	121163	+	AL158151.3	protein_coding
3861	chr9	129175807	129261581	85775	+	AL158151.1	lncRNA
3862	chr3	180989762	181836880	847119	+	SOX2-OT	lncRNA
3863	chr12	33374238	33439819	65582	-	SYT10	protein_coding
3864	chr7	130141707	130142618	912	+	AC087071.1	lncRNA
3865	chr1	204073115	204127743	54629	+	SOX13	protein_coding
3866	chr14	92513781	92688994	175214	+	RIN3	protein_coding
3867	chr9	95871264	96121154	249891	+	ERCC6L2	protein_coding
3868	chr9	96019724	96027993	8270	-	LINC00092	lncRNA
3869	chr1	2635976	2801717	165742	-	TTC34	protein_coding
3870	chr16	2852730	2858170	5441	-	PRSS22	protein_coding
3871	chr13	23180979	23325162	144184	+	SGCG	protein_coding
3872	chr19	50516892	50568435	51544	-	LRRC4B	protein_coding
3873	chr22	42500568	42512560	11993	+	SERHL	transcribed_unitary_pseudogene
3874	chr19	11131520	11155808	24289	-	SPC24	protein_coding
3875	chr17	28714281	28718429	4149	-	RAB34	protein_coding
3876	chr8	8783354	8893630	110277	-	MFHAS1	protein_coding
3877	chr3	50558025	50571027	13003	-	C3orf18	protein_coding
3878	chr19	44942238	44949565	7328	+	APOC4-APOC2	protein_coding
3879	chr1	45620044	45624057	4014	-	CCDC17	protein_coding
3880	chr4	16160505	16227410	66906	-	TAPT1	protein_coding
3881	chr22	43151547	43163242	11696	+	TSPO	protein_coding
3882	chr5	140631728	140633701	1974	-	CD14	protein_coding
3883	chr7	90119299	90122890	3592	-	AC004969.1	lncRNA
3884	chr7	90119400	90125600	6201	+	DPY19L2P4	transcribed_unprocessed_pseudogene
3885	chr2	186641339	186695287	53949	-	AC017101.1	lncRNA
3886	chr5	77030902	77152155	121254	+	AC008581.2	protein_coding
3887	chr5	77086688	77166909	80222	+	ZBED3-AS1	lncRNA
3888	chr15	58749923	58761004	11082	+	AC090515.6	lncRNA
3889	chr6	26956932	27059749	102818	+	LINC00240	lncRNA
3890	chr6	27018935	27020280	1346	-	AL590062.1	lncRNA
3891	chr5	141350109	141350662	554	-	AC005618.3	lncRNA
3892	chr13	113399610	113453524	53915	-	ADPRHL1	protein_coding
3893	chr8	94553668	94570648	16981	+	AC023632.2	lncRNA
3894	chr1	53459399	53467488	8090	+	DMRTB1	protein_coding
3895	chr17	508668	721717	213050	-	VPS53	protein_coding
3896	chr16	87696485	87765992	69508	-	KLHDC4	protein_coding
3897	chr20	63639705	63657682	17978	-	STMN3	protein_coding
3898	chr8	70669339	70790371	121033	+	XKR9	protein_coding
3899	chr8	70669369	71228629	559261	+	AC015687.1	lncRNA
3900	chr15	55588666	55589811	1146	+	AC012378.2	lncRNA
3901	chr1	119619377	119648266	28890	-	ZNF697	protein_coding
3902	chr19	32719753	32829580	109828	+	TDRD12	protein_coding
3903	chr2	152176020	152225211	49192	+	AC079790.2	lncRNA
3904	chr1	40344850	40423326	78477	+	SMAP2	protein_coding
3905	chr5	146513103	146516190	3088	-	GPR151	protein_coding
3906	chr9	101569352	101738647	169296	-	GRIN3A	protein_coding
3907	chr11	34438934	34472060	33127	+	CAT	protein_coding
3908	chr11	128686535	128813267	126733	+	FLI1	protein_coding
3909	chr19	50511600	50514690	3091	-	ASPDH	protein_coding
3910	chr20	36306336	36528637	222302	+	DLGAP4	protein_coding
3911	chr7	128350325	128361685	11361	-	PRRT4	protein_coding
3912	chr17	1270444	1271815	1372	+	BHLHA9	protein_coding
3913	chr7	155474256	155644406	170151	-	AC009403.2	lncRNA
3914	chr7	155611231	155645205	33975	-	AC009403.1	lncRNA
3915	chr19	57977053	58003349	26297	-	ZNF606	protein_coding
3916	chr3	128153481	128408646	255166	+	EEFSEC	protein_coding
3917	chr16	1444934	1475084	30151	-	CLCN7	protein_coding
3918	chr16	1467673	1472684	5012	-	AL031600.2	lncRNA
3919	chr1	24154168	24187959	33792	-	IFNLR1	protein_coding
3920	chr1	23368997	23371839	2843	+	ZNF436-AS1	lncRNA
3921	chr7	549197	727650	178454	-	PRKAR1B	protein_coding
3922	chr19	14950034	15022990	72957	-	SLC1A6	protein_coding
3923	chr7	73699206	73719672	20467	-	STX1A	protein_coding
3924	chr2	158968640	159232659	264020	+	TANC1	protein_coding
3925	chr12	106063340	106140033	76694	-	NUAK1	protein_coding
3926	chr9	1980290	2193624	213335	+	SMARCA2	protein_coding
3927	chr17	44034328	44067619	33292	-	LSM12	protein_coding
3928	chr13	66302834	67230445	927612	-	PCDH9	protein_coding
3929	chr12	6618835	6635960	17126	-	LPAR5	protein_coding
3930	chr1	155316863	155324176	7314	-	RUSC1-AS1	lncRNA
3931	chr3	12796472	12871916	75445	+	CAND2	protein_coding
3932	chr11	128614340	128686922	72583	-	AP001122.1	lncRNA
3933	chr16	35491174	35492395	1222	-	AC018558.2	lncRNA
3934	chr16	35492324	35493446	1123	+	C2orf69P2	processed_pseudogene
3935	chr5	127231977	127290731	58755	-	AC011416.4	lncRNA
3936	chr16	12901598	13240416	338819	+	SHISA9	protein_coding
3937	chr15	40331452	40340967	9516	-	CCDC9B	protein_coding
3938	chr16	50693588	50734041	40454	+	NOD2	protein_coding
3939	chr19	37548914	37587348	38435	+	ZNF571-AS1	lncRNA
3940	chr19	37551406	37614179	62774	+	ZNF540	protein_coding
3941	chr1	207801518	207879115	77598	-	MIR29B2CHG	lncRNA
3942	chr15	93905405	94107938	202534	-	LINC01581	lncRNA
3943	chr16	1260952	1263845	2894	-	PRSS29P	transcribed_unprocessed_pseudogene
3944	chr19	56219670	56368383	148714	-	ZSCAN5A	protein_coding
3945	chr19	56354493	56368053	13561	-	AC006116.8	lncRNA
3946	chr11	119166568	119184016	17449	+	NLRX1	protein_coding
3947	chr7	84995553	85186855	191303	-	SEMA3D	protein_coding
3948	chr4	2071918	2242121	170204	-	POLN	protein_coding
3949	chr4	2078998	2242276	163279	-	HAUS3	protein_coding
3950	chr4	3766348	3768526	2179	+	ADRA2C	protein_coding
3951	chr3	131325092	131381656	56565	-	AC010210.1	lncRNA
3952	chr3	131361898	131365122	3225	+	NUDT16P1	transcribed_unitary_pseudogene
3953	chr5	140875302	141012347	137046	+	PCDHA12	protein_coding
3954	chr5	140882124	141012347	130224	+	PCDHA13	protein_coding
3955	chr5	140926299	141012347	86049	+	PCDHAC1	protein_coding
3956	chr11	94128841	94181968	53128	+	PANX1	protein_coding
3957	chr10	102714538	102743492	28955	+	SFXN2	protein_coding
3958	chr10	95732976	96090250	357275	-	ENTPD1-AS1	lncRNA
3959	chr22	38056311	38075701	19391	+	PICK1	protein_coding
3960	chr6	32153441	32163678	10238	+	PPT2	protein_coding
3961	chr6	32153845	32171978	18134	+	PPT2-EGFL8	protein_coding
3962	chr19	19385826	19508931	123106	+	GATAD2A	protein_coding
3963	chr12	132822187	132956304	134118	-	CHFR	protein_coding
3964	chr10	102644479	102658318	13840	+	TRIM8	protein_coding
3965	chr10	133309410	133352529	43120	+	ZNF511-PRAP1	protein_coding
3966	chr10	133345754	133350726	4973	-	AL360181.1	lncRNA
3967	chr10	133347368	133352683	5316	+	PRAP1	protein_coding
3968	chr3	49940007	50100045	160039	+	RBM6	protein_coding
3969	chr1	224227334	224330189	102856	-	NVL	protein_coding
3970	chr1	113812379	113870159	57781	+	AL137856.1	lncRNA
3971	chr1	113813811	113871753	57943	-	PTPN22	protein_coding
3972	chr1	113856635	113901237	44603	+	AP4B1-AS1	lncRNA
3973	chr21	42843094	42879568	36475	-	WDR4	protein_coding
3974	chr17	47694081	47712050	17970	+	TBKBP1	protein_coding
3975	chr19	55641062	55653161	12100	+	CCDC106	protein_coding
3976	chr19	56595300	56626481	31182	+	ZNF71	protein_coding
3977	chr6	159169400	159272108	102709	+	FNDC1	protein_coding
3978	chr8	113438334	113493281	54948	+	AC055788.1	lncRNA
3979	chr7	99027440	99144108	116669	-	SMURF1	protein_coding
3980	chr6	24544104	24646191	102088	-	KIAA0319	protein_coding
3981	chr7	100733595	100797797	64203	+	ZAN	protein_coding
3982	chr9	129476946	129513687	36742	+	LINC00963	lncRNA
3983	chr11	66050729	66069308	18580	+	SF3B2	protein_coding
3984	chr19	34905315	34908188	2874	+	LINC01838	lncRNA
3985	chr19	34891605	34905139	13535	-	LINC00904	lncRNA
3986	chr11	124759129	124766119	6991	+	AP000866.2	lncRNA
3987	chr2	111006015	111523376	517362	-	MIR4435-2HG	lncRNA
3988	chr17	74670077	74677624	7548	-	AC064805.2	lncRNA
3989	chr4	8182072	8241803	59732	+	SH3TC1	protein_coding
3990	chr11	86374736	86423109	48374	+	CCDC81	protein_coding
3991	chr7	102363872	102426676	62805	+	PRKRIP1	protein_coding
3992	chr12	49292631	49324576	31946	-	AC125611.4	lncRNA
3993	chr12	49293252	49298686	5435	+	PRPH	protein_coding
3994	chr14	105890084	105896577	6494	+	AC246787.2	lncRNA
3995	chr14	105894508	105894523	16	-	IGHD4-17	IG_D_gene
3996	chr17	82735615	82751196	15582	+	FN3K	protein_coding
3997	chr7	130486042	130491033	4992	-	MESTIT1	lncRNA
3998	chr7	130486171	130506465	20295	+	MEST	protein_coding
3999	chr3	49171598	49176486	4889	+	KLHDC8B	protein_coding
4000	chr3	120628172	120682269	54098	-	HGD	protein_coding
4001	chr16	7301605	7304638	3034	-	AC007222.2	lncRNA
4002	chr12	13000420	13004830	4411	+	HTR7P1	transcribed_processed_pseudogene
4003	chr12	13000451	13040679	40229	+	AC023790.2	lncRNA
4004	chr3	46742092	46812558	70467	-	AC109583.4	lncRNA
4005	chr3	46809359	46812486	3128	-	PRSS44P	transcribed_unitary_pseudogene
4006	chr20	49237946	49278426	40481	-	ZNFX1	protein_coding
4007	chr17	74274234	74314884	40651	+	DNAI2	protein_coding
4008	chr7	105605067	105876604	271538	-	ATXN7L1	protein_coding
4009	chr10	49454470	49539538	85069	-	ERCC6	protein_coding
4010	chr8	143437659	143541447	103789	-	ZC3H3	protein_coding
4011	chr16	77007	85851	8845	+	MPG	protein_coding
4012	chr13	109988097	110129136	141040	-	AL390755.1	lncRNA
4013	chr1	105956694	106124564	167871	+	AL355306.2	lncRNA
4014	chr1	106080801	106081379	579	-	AL355306.1	processed_pseudogene
4015	chr1	20719731	20732837	13107	-	SH2D5	protein_coding
4016	chr1	248810446	248825915	15470	-	SH3BP5L	protein_coding
4017	chr17	7613946	7633382	19437	+	SHBG	protein_coding
4018	chr17	7626234	7627876	1643	-	SAT2	protein_coding
4019	chr19	58059239	58086310	27072	+	ZNF135	protein_coding
4020	chr10	4786629	4848062	61434	+	AKR1E2	protein_coding
4021	chr2	151114811	151186209	71399	-	AC018731.1	lncRNA
4022	chr12	4269771	4305353	35583	+	CCND2	protein_coding
4023	chr12	4273762	4405490	131729	+	AC008012.1	protein_coding
4024	chr4	144111039	144870953	759915	-	AC098588.3	lncRNA
4025	chr4	144210701	145098174	887474	-	AC098588.2	protein_coding
4026	chr4	144642922	144661357	18436	-	HHIP-AS1	lncRNA
4027	chr3	50341106	50345697	4592	+	ZMYND10-AS1	lncRNA
4028	chr3	50341110	50345732	4623	-	ZMYND10	protein_coding
4029	chr13	98445185	98577940	132756	-	STK24	protein_coding
4030	chr2	134119983	134454621	334639	+	MGAT5	protein_coding
4031	chr19	2269525	2341172	71648	+	AC005258.1	protein_coding
4032	chr19	2328615	2355095	26481	+	SPPL2B	protein_coding
4033	chr1	119648411	119744218	95808	+	PHGDH	protein_coding
4034	chr11	128836315	128867373	31059	-	KCNJ1	protein_coding
4035	chr17	2101542	2101667	126	+	AC090617.6	TEC
4036	chr9	121821928	122093606	271679	-	TTLL11	protein_coding
4037	chr9	121884636	121963719	79084	-	TTLL11-IT1	lncRNA
4038	chr12	121132819	121188032	55214	+	P2RX7	protein_coding
4039	chr2	5696220	5719670	23451	+	AC010729.2	lncRNA
4040	chr19	55428740	55442863	14124	-	SHISA7	protein_coding
4041	chr12	53012884	53054450	41567	-	AC068888.1	lncRNA
4042	chr1	224802959	224881355	78397	-	AL391811.1	lncRNA
4043	chr15	49326962	49620929	293968	-	FAM227B	protein_coding
4044	chr15	49423237	49488775	65539	+	FGF7	protein_coding
4045	chr11	63681446	63759891	78446	+	RTN3	protein_coding
4046	chr10	86935540	86969481	33942	-	MMRN2	protein_coding
4047	chr10	86958599	86963258	4660	+	SNCG	protein_coding
4048	chr1	166895711	166975540	79830	-	ILDR2	protein_coding
4049	chr3	191425493	191591097	165605	+	AC073365.1	lncRNA
4050	chr11	20599594	20659285	59692	+	SLC6A5	protein_coding
4051	chr5	141046260	141096402	50143	-	AC244517.5	lncRNA
4052	chr8	78805293	78956082	150790	+	AC083837.1	lncRNA
4053	chr8	78835307	78840525	5219	+	LINC02605	lncRNA
4054	chr7	4983718	5073221	89504	+	RBAK-RBAKDN	protein_coding
4055	chr7	5072125	5073223	1099	+	RBAKDN	lncRNA
4056	chr11	66421004	66426707	5704	+	NPAS4	protein_coding
4057	chr15	78810487	78898139	87653	+	MORF4L1	protein_coding
4058	chr4	53286	88208	34923	+	ZNF595	protein_coding
4059	chr19	44777869	44800652	22784	+	CBLC	protein_coding
4060	chr2	97664217	97703064	38848	+	C2orf92	protein_coding
4061	chr18	10666483	11149569	483087	-	PIEZO2	protein_coding
4062	chr19	56393656	56399172	5517	+	ZNF582-AS1	lncRNA
4063	chr19	56397966	56436035	38070	+	ZNF583	protein_coding
4064	chr17	78852977	78925387	72411	-	TIMP2	protein_coding
4065	chr9	136799223	136810042	10820	+	AL355987.4	lncRNA
4066	chr20	62066830	62068437	1608	+	AL137077.2	lncRNA
4067	chr20	63865228	63891545	26318	+	TPD52L2	protein_coding
4068	chr9	132878027	132890201	12175	+	SPACA9	protein_coding
4069	chr16	675671	678268	2598	+	RHBDL1	protein_coding
4070	chr11	278407	285388	6982	+	NLRP6	protein_coding
4071	chr17	57600856	57608412	7557	-	AC007431.1	lncRNA
4072	chr6	47878028	48068689	190662	-	PTCHD4	protein_coding
4073	chr6	48069213	48111078	41866	-	AL353138.1	lncRNA
4074	chr19	56669941	56823395	153455	+	AC006115.2	lncRNA
4075	chr6	149504495	149546043	41549	-	PPIL4	protein_coding
4076	chr2	240479422	240569209	89788	-	ANKMY1	protein_coding
4077	chr7	121325367	121341104	15738	+	WNT16	protein_coding
4078	chr12	50112197	50165618	53422	+	AC074032.1	lncRNA
4079	chr12	50129289	50167533	38245	-	CERS5	protein_coding
4080	chr5	140861224	140863521	2298	+	PCDHA14	transcribed_unprocessed_pseudogene
4081	chr5	19471296	20575873	1104578	-	CDH18	protein_coding
4082	chr3	183178043	183428778	250736	-	MCF2L2	protein_coding
4083	chr5	140878073	140882642	4570	-	AC005609.1	lncRNA
4084	chr8	144713899	144714845	947	+	AF186192.3	lncRNA
4085	chr1	100538139	100542021	3883	+	GPR88	protein_coding
4086	chr11	59565923	59639861	73939	+	AP000442.1	lncRNA
4087	chr1	35713877	35718894	5018	-	C1orf216	protein_coding
4088	chr4	37891084	38139175	248092	+	TBC1D1	protein_coding
4089	chr15	93177269	93179999	2731	-	AC108457.1	lncRNA
4090	chr17	3207539	3218896	11358	+	OR1A1	protein_coding
4091	chr12	54230942	54280133	49192	-	CBX5	protein_coding
4092	chr19	48485271	48513935	28665	-	LMTK3	protein_coding
4093	chr13	98793429	99086625	293197	-	DOCK9	protein_coding
4094	chr6	36948263	36964837	16575	+	PI16	protein_coding
4095	chr1	32600172	32650903	50732	-	ZBTB8OS	protein_coding
4096	chr14	93987225	94008863	21639	+	CCDC197	protein_coding
4097	chr9	124777133	124814885	37753	+	OLFML2A	protein_coding
4098	chr12	27696388	27710803	14416	-	AC009509.1	lncRNA
4099	chr7	63044827	63054431	9605	-	AC069285.2	lncRNA
4100	chr6	131135467	131283535	148069	+	AKAP7	protein_coding
4101	chr4	1056250	1113564	57315	-	RNF212	protein_coding
4102	chr1	109984765	110023742	38978	+	AHCYL1	protein_coding
4103	chr15	29699367	29968915	269549	-	TJP1	protein_coding
4104	chr16	11851649	11895611	43963	+	AC007216.4	lncRNA
4105	chr16	11868128	11916082	47955	-	GSPT1	protein_coding
4106	chr8	143816344	143829352	13009	-	PUF60	protein_coding
4107	chr19	18153158	18178117	24960	+	AC007192.1	protein_coding
4108	chr19	18153163	18170532	17370	+	PIK3R2	protein_coding
4109	chr20	45293445	45308529	15085	-	MATN4	protein_coding
4110	chr1	107140007	107483458	343452	+	NTNG1	protein_coding
4111	chr13	45464898	45536701	71804	+	COG3	protein_coding
4112	chr5	178941191	178966433	25243	+	ZNF454	protein_coding
4113	chr2	29841187	29955405	114219	-	AC106870.3	lncRNA
4114	chr8	119557086	119673453	116368	-	ENPP2	protein_coding
4115	chr21	43659560	43696079	36520	+	RRP1B	protein_coding
4116	chr3	126394909	126436556	41648	+	CFAP100	protein_coding
4117	chr16	58197112	58217805	20694	+	AC009107.1	lncRNA
4118	chr19	58440448	58445849	5402	+	AC012313.8	lncRNA
4119	chr1	230710698	230795492	84795	-	AL512328.1	lncRNA
4120	chr10	89213569	89414557	200989	-	LIPA	protein_coding
4121	chr10	89283694	89309271	25578	+	IFIT2	protein_coding
4122	chr6	2245718	2525976	280259	+	GMDS-DT	lncRNA
4123	chr12	111405923	111451623	45701	+	SH2B3	protein_coding
4124	chr3	127915232	127987671	72440	+	KBTBD12	protein_coding
4125	chr8	53715543	53843558	128016	-	ATP6V1H	protein_coding
4126	chr7	73683025	73705161	22137	+	BUD23	protein_coding
4127	chr4	102251041	102431258	180218	-	SLC39A8	protein_coding
4128	chr4	102348392	102348691	300	-	RN7SL728P	misc_RNA
4129	chr12	52601467	52615305	13839	+	KRT73-AS1	lncRNA
4130	chr15	90839641	90853608	13968	+	AC124248.1	lncRNA
4131	chr13	107163510	107867496	703987	-	FAM155A	protein_coding
4132	chr17	74466399	74484794	18396	+	CD300A	protein_coding
4133	chr9	98943179	99070792	127614	+	COL15A1	protein_coding
4134	chr9	34810020	34895175	85156	+	AL589645.1	lncRNA
4135	chr7	4797055	4883716	86662	-	RADIL	protein_coding
4136	chr6	84687351	84764598	77248	-	TBX18	protein_coding
4137	chr9	127224265	127393660	169396	+	GARNL3	protein_coding
4138	chr16	2817180	2826304	9125	+	PRSS21	protein_coding
4139	chr16	3581181	3611606	30426	-	SLX4	protein_coding
4140	chr4	153466346	153636711	170366	+	TMEM131L	protein_coding
4141	chr4	153633692	153655689	21998	-	AC106865.2	lncRNA
4142	chr9	133414358	133459402	45045	+	ADAMTS13	protein_coding
4143	chr17	77959240	78108835	149596	+	TNRC6C	protein_coding
4144	chr11	644233	706715	62483	-	DEAF1	protein_coding
4145	chr5	140785698	140828549	42852	-	AC005609.5	lncRNA
4146	chr8	144333957	144361286	27330	+	SLC52A2	protein_coding
4147	chr8	144352219	144354914	2696	-	TMEM249	protein_coding
4148	chr8	144353228	144355609	2382	-	AC233992.2	protein_coding
4149	chr8	66021553	66101245	79693	+	DNAJC5B	protein_coding
4150	chr17	39868202	39877896	9695	+	ZPBP2	protein_coding
4151	chr7	51471717	51729716	258000	+	AC005999.2	lncRNA
4152	chr1	54225432	54413479	188048	-	SSBP3	protein_coding
4153	chr8	90001405	90053633	52229	+	DECR1	protein_coding
4154	chr5	160195744	160204826	9083	-	FABP6-AS1	lncRNA
4155	chr1	25617468	25786207	168740	+	MAN1C1	protein_coding
4156	chr3	133661998	133754576	92579	+	INHCAP	transcribed_unprocessed_pseudogene
4157	chr18	79787121	79791432	4312	+	AC021594.1	lncRNA
4158	chr8	22042398	22048809	6412	+	FGF17	protein_coding
4159	chr16	722582	726954	4373	-	CCDC78	protein_coding
4160	chr11	60056587	60071115	14529	+	MS4A3	protein_coding
4161	chr2	218900811	218930636	29826	-	LINC01494	lncRNA
4162	chr9	128068201	128109245	41045	+	SLC25A25	protein_coding
4163	chr1	114854863	114995370	140508	+	SYCP1	protein_coding
4164	chr19	15235519	15332545	97027	-	BRD4	protein_coding
4165	chr19	12195015	12237767	42753	+	AC012618.3	transcribed_unprocessed_pseudogene
4166	chr12	50979401	51028566	49166	-	SLC11A2	protein_coding
4167	chr17	3385930	3386874	945	+	OR1R1P	protein_coding
4168	chr20	3227417	3239559	12143	-	SLC4A11	protein_coding
4169	chr12	70243002	70354993	111992	+	CNOT2	protein_coding
4170	chr12	98726457	99984654	1258198	-	ANKS1B	protein_coding
4171	chr15	78077808	78104909	27102	+	SH2D7	protein_coding
4172	chr2	5692384	5701385	9002	+	SOX11	protein_coding
4173	chr5	141136683	141245380	108698	-	AC244517.11	lncRNA
4174	chr5	141183401	141201396	17996	-	AC244517.4	lncRNA
4175	chr5	141191599	141194088	2490	-	AC244517.7	lncRNA
4176	chr5	141192353	141195647	3295	+	PCDHB10	protein_coding
4177	chr12	125858132	125880724	22593	+	AC005252.4	lncRNA
4178	chr11	67398181	67421183	23003	-	PPP1CA	protein_coding
4179	chr11	67414968	67425607	10640	+	CARNS1	protein_coding
4180	chr6	111483511	111598302	114792	+	TRAF3IP2-AS1	lncRNA
4181	chr6	111555381	111606906	51526	-	TRAF3IP2	protein_coding
4182	chr19	41549518	41586844	37327	+	CEACAM21	protein_coding
4183	chr1	182641816	182684576	42761	-	RGS8	protein_coding
4184	chr19	2714567	2721372	6806	-	DIRAS1	protein_coding
4185	chr5	88507546	88691057	183512	-	LINC00461	lncRNA
4186	chr16	20359175	20404737	45563	-	PDILT	protein_coding
4187	chr16	20385957	20391164	5208	+	AC106796.1	lncRNA
4188	chr10	75243568	75373500	129933	+	ZNF503-AS1	lncRNA
4189	chr16	20333052	20356301	23250	-	UMOD	protein_coding
4190	chr3	126571779	126655124	83346	-	TXNRD3	protein_coding
4191	chr5	65924629	65925135	507	-	AC010359.2	lncRNA
4192	chr19	56507850	56530221	22372	+	ZNF471	protein_coding
4193	chr21	10482738	10605716	122979	+	AF254983.1	lncRNA
4194	chr21	10521553	10606140	84588	+	TPTE	protein_coding
4195	chr17	58301228	58328795	27568	-	TSPOAP1	protein_coding
4196	chr17	58324472	58415766	91295	+	TSPOAP1-AS1	lncRNA
4197	chr7	156388922	156640654	251733	-	LINC01006	lncRNA
4198	chr19	51795157	51826190	31034	+	FPR3	protein_coding
4199	chr19	51804816	51890950	86135	-	ZNF577	protein_coding
4200	chr21	43719094	43762307	43214	+	PDXK	protein_coding
4201	chr11	82822936	82970584	147649	-	PRCP	protein_coding
4202	chr8	41929479	42051994	122516	-	KAT6A	protein_coding
4203	chr16	78123243	78124332	1090	+	AC079414.3	lncRNA
4204	chr19	58034025	58054631	20607	+	ZSCAN1	protein_coding
4205	chr7	100177563	100221488	43926	+	STAG3	protein_coding
4206	chr7	28953358	28958330	4973	-	TRIL	protein_coding
4207	chr3	98902424	99018562	116139	+	AC091212.1	lncRNA
4208	chr17	10628526	10657309	28784	-	MYH3	protein_coding
4209	chr16	3188204	3224779	36576	+	AJ003147.2	lncRNA
4210	chr8	22089150	22104911	15762	+	FAM160B2	protein_coding
4211	chr1	1426128	1427787	1660	+	TMEM88B	protein_coding
4212	chr12	114682292	114767989	85698	+	AC026765.3	lncRNA
4213	chr12	114733757	114735244	1488	-	AC026765.4	lncRNA
4214	chr16	71929538	71999978	70441	-	PKD1L3	protein_coding
4215	chr1	155234452	155244699	10248	-	GBA	protein_coding
4216	chr17	2755705	3037741	282037	+	RAP1GAP2	protein_coding
4217	chr19	44946035	44949565	3531	+	APOC2	protein_coding
4218	chr11	3226061	3232838	6778	+	AC109309.1	lncRNA
4219	chr11	66744451	66843516	99066	+	C11orf80	protein_coding
4220	chr2	38814	46870	8057	-	FAM110C	protein_coding
4221	chr11	71929018	71997597	68580	+	RNF121	protein_coding
4222	chr21	36430360	36481070	50711	+	AP000695.1	lncRNA
4223	chr21	36445731	36532408	86678	+	AP000695.2	lncRNA
4224	chr6	43995723	44074652	78930	-	AL109615.3	lncRNA
4225	chr6	44000580	44007612	7033	+	C6orf223	lncRNA
4226	chr16	2275881	2340746	64866	-	ABCA3	protein_coding
4227	chr16	2339150	2426699	87550	+	ABCA17P	transcribed_unitary_pseudogene
4228	chr5	56099680	56233330	133651	-	ANKRD55	protein_coding
4229	chr6	53497341	53616970	119630	-	GCLC	protein_coding
4230	chr15	81007033	81149179	142147	+	CFAP161	protein_coding
4231	chr16	56191390	56357444	166055	+	GNAO1	protein_coding
4232	chr20	34872146	34927962	55817	+	ACSS2	protein_coding
4233	chr19	6583183	6604103	20921	-	CD70	protein_coding
4234	chr12	47079603	47236662	157060	+	PCED1B	protein_coding
4235	chr9	128090969	128094457	3489	-	AL360268.1	lncRNA
4236	chr19	36687612	36727701	40090	+	ZNF567	protein_coding
4237	chr2	39249266	39437301	188036	-	MAP4K3	protein_coding
4238	chr5	23443586	23528093	84508	+	PRDM9	protein_coding
4239	chr2	206737763	206765328	27566	-	MDH1B	protein_coding
4240	chr7	127580628	127593611	12984	-	GCC1	protein_coding
4241	chr1	92473043	92486925	13883	-	GFI1	protein_coding
4242	chr9	133577081	133609389	32309	-	FAM163B	protein_coding
4243	chr16	58231157	58283836	52680	+	CCDC113	protein_coding
4244	chr3	147386046	147406809	20764	-	ZIC4	protein_coding
4245	chr3	147393422	147510293	116872	+	ZIC1	protein_coding
4246	chr1	230057990	230282122	224133	+	GALNT2	protein_coding
4247	chr1	35433492	35557950	124459	-	KIAA0319L	protein_coding
4248	chr10	23694746	24547848	853103	+	KIAA1217	protein_coding
4249	chr20	63743668	63832038	88371	-	ZBTB46	protein_coding
4250	chr8	37421341	37554183	132843	-	LINC01605	lncRNA
4251	chr19	57921882	57935402	13521	-	ZNF418	protein_coding
4252	chr3	12484432	12539623	55192	+	TSEN2	protein_coding
4253	chr5	10761065	10770294	9230	+	AC012629.2	lncRNA
4254	chr19	21483374	21503238	19865	+	LINC00664	lncRNA
4255	chr13	97221434	97394120	172687	+	MBNL2	protein_coding
4256	chr6	89926528	90296908	370381	-	BACH2	protein_coding
4257	chr22	26512537	26514568	2032	+	Z95115.1	lncRNA
4258	chr6	133987581	134052624	65044	-	SLC2A12	protein_coding
4259	chr2	24010081	24063321	53241	+	MFSD2B	protein_coding
4260	chr2	24029347	24049575	20229	-	WDCP	protein_coding
4261	chr10	107694973	108197849	502877	-	LINC01435	lncRNA
4262	chr11	66848417	66958386	109970	-	PC	protein_coding
4263	chr11	1888078	1891895	3818	-	PRR33	protein_coding
4264	chr1	169394870	169460669	65800	-	CCDC181	protein_coding
4265	chr6	30743790	30792250	48461	+	HCG20	lncRNA
4266	chr17	40861303	40867223	5921	-	KRT12	protein_coding
4267	chr5	54977867	55022671	44805	-	ESM1	protein_coding
4268	chr20	61717506	61719748	2243	-	AL162457.1	lncRNA
4269	chr19	16719847	16817963	98117	+	NWD1	protein_coding
4270	chr10	97584374	97673910	89537	+	AL355315.1	protein_coding
4271	chr7	155067034	155072450	5417	-	HTR5A-AS1	lncRNA
4272	chr7	155070324	155087392	17069	+	HTR5A	protein_coding
4273	chr16	50548396	50649249	100854	+	NKD1	protein_coding
4274	chr11	7665100	7677222	12123	-	CYB5R2	protein_coding
4275	chr12	113298759	113359493	60735	-	SLC8B1	protein_coding
4276	chr1	38009258	38024820	15563	+	UTP11	protein_coding
4277	chr12	16347142	16609259	262118	+	MGST1	protein_coding
4278	chr8	7092102	7187316	95215	+	AF228730.5	transcribed_unprocessed_pseudogene
4279	chr22	43516107	43560063	43957	+	EFCAB6-AS1	lncRNA
4280	chr15	78540405	78552417	12013	+	PSMA4	protein_coding
4281	chr19	58346854	58362751	15898	-	AC012313.3	lncRNA
4282	chr19	58354357	58362848	8492	-	ZNF497	protein_coding
4283	chr8	143706694	143708109	1416	-	CCDC166	protein_coding
4284	chr2	231052040	231052637	598	+	AC009407.1	lncRNA
4285	chr14	33924227	34462774	538548	-	EGLN3	protein_coding
4286	chr8	117794490	118111826	317337	-	EXT1	protein_coding
4287	chr21	36994643	36995075	433	+	MRPL20P1	processed_pseudogene
4288	chr5	112142441	112419313	276873	-	EPB41L4A	protein_coding
4289	chr3	195863364	195911945	48582	-	TNK2	protein_coding
4290	chr1	166165911	166339090	173180	+	AL596087.2	lncRNA
4291	chr1	11761787	11789585	27799	+	C1orf167	protein_coding
4292	chr1	2228319	2310213	81895	+	SKI	protein_coding
4293	chr19	50968193	51012129	43937	+	AC011483.1	lncRNA
4294	chr19	58479512	58512413	32902	-	SLC27A5	protein_coding
4295	chr17	17810399	17837011	26613	-	SREBF1	protein_coding
4296	chr4	158769026	158908050	139025	+	FNIP2	protein_coding
4297	chr3	42934252	42936785	2534	-	KRBOX1-AS1	lncRNA
4298	chr17	3510502	3557812	47311	-	TRPV3	protein_coding
4299	chr6	101181257	102070083	888827	+	GRIK2	protein_coding
4300	chr21	39342315	39349647	7333	-	HMGN1	protein_coding
4301	chr9	126326829	126507041	180213	+	MVB12B	protein_coding
4302	chr7	64045429	64114556	69128	+	AC115220.1	lncRNA
4303	chr7	64045434	64085339	39906	+	ZNF727	protein_coding
4304	chr17	76004502	76027306	22805	-	EVPL	protein_coding
4305	chr18	47206169	47251660	45492	-	SKOR2	protein_coding
4306	chr6	31706904	31717918	11015	+	LY6G6F-LY6G6D	protein_coding
4307	chr21	44849585	44873903	24319	-	PTTG1IP	protein_coding
4308	chr4	114827763	115113876	286114	-	NDST4	protein_coding
4309	chr20	37101226	37179588	78363	-	MROH8	protein_coding
4310	chr12	32106835	32383633	276799	+	BICD1	protein_coding
4311	chr1	100345001	100520277	175277	+	CDC14A	protein_coding
4312	chr10	7818505	8016631	198127	+	TAF3	protein_coding
4313	chr8	125430358	125438403	8046	+	TRIB1	protein_coding
4314	chr15	95326528	95507865	181338	+	LINC00924	lncRNA
4315	chr17	1934677	2025334	90658	-	RTN4RL1	protein_coding
4316	chr19	52300693	52345229	44537	-	AC010320.4	lncRNA
4317	chr17	40977716	40987135	9420	-	KRT40	protein_coding
4318	chr20	49293394	49484297	190904	-	KCNB1	protein_coding
4319	chr20	49318337	49441654	123318	+	AL035685.1	transcribed_unprocessed_pseudogene
4320	chr11	68891276	68903835	12560	-	MRPL21	protein_coding
4321	chr5	127042558	127073492	30935	-	C5orf63	protein_coding
4322	chr5	127073587	127075604	2018	+	AC005915.1	TEC
4323	chr17	16438767	16478678	39912	+	SNHG29	lncRNA
4324	chr17	16441577	16492193	50617	-	LRRC75A	protein_coding
4325	chr2	106801600	106887108	85509	-	ST6GAL2	protein_coding
4326	chr2	106834464	106841207	6744	+	AC016994.1	lncRNA
4327	chr2	240672530	240672812	283	+	AC011298.3	processed_pseudogene
4328	chr1	243917402	244047317	129916	+	LINC02774	lncRNA
4329	chr10	114821744	114899832	78089	+	FAM160B1	protein_coding
4330	chr5	152374998	152726160	351163	+	AC008571.2	lncRNA
4331	chr5	152618965	153223543	604579	-	LINC01470	lncRNA
4332	chr1	231337104	231355023	17920	+	SPRTN	protein_coding
4333	chr7	56477588	56484386	6799	-	AC092447.4	lncRNA
4334	chr9	125743754	125746552	2799	-	AL358074.1	lncRNA
4335	chr1	21596215	21669363	73149	-	RAP1GAP	protein_coding
4336	chr17	82389210	82418637	29428	-	OGFOD3	protein_coding
4337	chr12	4909867	5026012	116146	+	AC005906.2	lncRNA
4338	chr2	74425835	74442422	16588	-	RTKN	protein_coding
4339	chr6	44727921	44830188	102268	+	AL133334.1	lncRNA
4340	chr15	74598919	74599397	479	-	AC100835.2	lncRNA
4341	chr7	100092728	100101940	9213	-	MCM7	protein_coding
4342	chr19	7629793	7631956	2164	+	PET100	protein_coding
4343	chr19	7629796	7643048	13253	+	AC008763.2	protein_coding
4344	chr8	19313693	19396218	82526	+	SH2D4A	protein_coding
4345	chr5	181207480	181217864	10385	-	AC008443.7	lncRNA
4346	chr15	98323902	98420998	97097	-	LINC02351	lncRNA
4347	chr3	86876388	86991149	114762	-	VGLL3	protein_coding
4348	chr5	78997564	79236038	238475	-	DMGDH	protein_coding
4349	chr5	79069767	79090069	20303	+	BHMT2	protein_coding
4350	chr5	115124762	115180546	55785	-	TRIM36	protein_coding
4351	chr6	32659467	32668383	8917	-	HLA-DQB1	protein_coding
4352	chr6	52977948	52995304	17357	-	GSTA4	protein_coding
4353	chr12	53985845	54034888	49044	+	AC012531.3	protein_coding
4354	chr12	53990624	54030823	40200	+	HOXC6	protein_coding
4355	chr12	53994895	54003337	8443	+	HOXC9	protein_coding
4356	chr14	104769349	104795751	26403	-	AKT1	protein_coding
4357	chr12	129071725	129904025	832301	-	TMEM132D	protein_coding
4358	chr17	8002615	8020342	17728	+	GUCY2D	protein_coding
4359	chr6	32459821	32473500	13680	-	HLA-DRB9	unprocessed_pseudogene
4360	chr7	154943687	155003124	59438	-	PAXIP1	protein_coding
4361	chr12	88033846	88050160	16315	+	C12orf29	protein_coding
4362	chr6	10980759	11044305	63547	-	ELOVL2	protein_coding
4363	chr16	87780134	87806476	26343	-	AC126696.1	lncRNA
4364	chr10	133553901	133569835	15935	-	SYCE1	protein_coding
4365	chr10	133565797	133629507	63711	+	AL731769.2	lncRNA
4366	chr16	35207884	35284146	76263	+	AC023824.3	lncRNA
4367	chr16	35207903	35208236	334	-	TP53TG3GP	unprocessed_pseudogene
4368	chr9	128191655	128255248	63594	+	DNM1	protein_coding
4369	chr17	80101556	80119881	18326	+	GAA	protein_coding
4370	chr8	73294602	73325281	30680	+	RDH10	protein_coding
4371	chr4	88284507	88331421	46915	+	PPM1K-DT	lncRNA
4372	chr8	141391995	141432454	40460	+	PTP4A3	protein_coding
4373	chr10	7444340	7472040	27701	-	LINC02642	lncRNA
4374	chr17	3663063	3696194	33132	-	P2RX5-TAX1BP3	protein_coding
4375	chr17	3672199	3696240	24042	-	P2RX5	protein_coding
4376	chr4	5897373	6200555	303183	-	C4orf50	protein_coding
4377	chr4	6026199	6200591	174393	-	JAKMIP1	protein_coding
4378	chr7	128862042	128910719	48678	-	KCP	protein_coding
4379	chr13	77895481	77975529	80049	-	EDNRB	protein_coding
4380	chr13	77919689	78617328	697640	+	OBI1-AS1	lncRNA
4381	chr11	5663195	5938619	275425	-	TRIM5	protein_coding
4382	chr4	183505058	183512429	7372	+	ING2	protein_coding
4383	chr8	143578358	143583304	4947	+	AC067930.5	TEC
4384	chr10	73772276	73780251	7976	+	FUT11	protein_coding
4385	chr19	47255850	47256477	628	-	AC008532.1	lncRNA
4386	chr19	47255980	47273701	17722	+	CCDC9	protein_coding
4387	chr16	90019629	90044975	25347	+	GAS8	protein_coding
4388	chr7	132784870	133082090	297221	-	CHCHD3	protein_coding
4389	chr19	50659255	50719802	60548	-	SHANK1	protein_coding
4390	chr12	130162459	130165740	3282	+	FZD10	protein_coding
4391	chr12	1791963	1918666	126704	-	CACNA2D4	protein_coding
4392	chr3	149517235	149736714	219480	-	WWTR1	protein_coding
4393	chr17	19383442	19387190	3749	-	MFAP4	protein_coding
4394	chr11	132414977	133532519	1117543	-	OPCML	protein_coding
4395	chr1	66752459	66779047	26589	+	TCTEX1D1	protein_coding
4396	chr16	35352482	35353022	541	+	C2orf69P4	processed_pseudogene
4397	chr14	24443016	24508688	65673	+	AL132800.1	lncRNA
4398	chr16	560394	565529	5136	+	PRR35	protein_coding
4399	chr19	44025354	44087318	61965	+	AC067968.1	protein_coding
4400	chr19	37823722	37855215	31494	-	AC016582.1	transcribed_unprocessed_pseudogene
4401	chr6	27491422	27519435	28014	-	AL021918.3	lncRNA
4402	chr6	27515039	27515274	236	-	AL021918.1	processed_pseudogene
4403	chr19	52429187	52452315	23129	+	ZNF534	protein_coding
4404	chr14	105865624	105865678	55	-	IGHJ1P	IG_J_pseudogene
4405	chr1	53087179	53142638	55460	-	SLC1A7	protein_coding
4406	chr15	100372936	100437914	64979	+	CERS3-AS1	lncRNA
4407	chr15	43510958	43531620	20663	+	MAP1A	protein_coding
4408	chr19	4457962	4471493	13532	-	AC011498.1	lncRNA
4409	chr8	125091679	125367120	275442	+	NSMCE2	protein_coding
4410	chr17	48997385	49056145	58761	+	IGF2BP1	protein_coding
4411	chr1	22428838	22531157	102320	+	ZBTB40	protein_coding
4412	chr11	1274371	1309654	35284	-	TOLLIP	protein_coding
4413	chr13	40555667	40666641	110975	-	FOXO1	protein_coding
4414	chr6	31828834	31839719	10886	+	AL671762.1	lncRNA
4415	chr5	127939152	128083172	144021	-	LINC01184	lncRNA
4416	chr14	31489956	31861224	371269	+	NUBPL	protein_coding
4417	chr14	31558507	31561334	2828	-	AL163973.2	lncRNA
4418	chr22	23580880	23583859	2980	-	AP000345.2	lncRNA
4419	chr7	30497077	30550761	53685	-	AC005154.5	protein_coding
4420	chr2	197568224	197676045	107822	-	RFTN2	protein_coding
4421	chr11	3609901	3637559	27659	+	TRPC2	transcribed_unprocessed_pseudogene
4422	chr5	142770377	143229011	458635	+	ARHGAP26	protein_coding
4423	chr6	38675925	38703145	27221	-	GLO1	protein_coding
4424	chr2	85934535	85937548	3014	-	AC012511.2	lncRNA
4425	chr17	81528377	81537130	8754	+	FSCN2	protein_coding
4426	chr17	36072866	36090134	17269	+	AC243829.4	lncRNA
4427	chr17	36088256	36090169	1914	-	CCL3	protein_coding
4428	chr22	30693782	30907824	214043	+	OSBP2	protein_coding
4429	chr10	63664664	64693446	1028783	+	AC013287.1	lncRNA
4430	chr8	28316986	28343355	26370	+	PNOC	protein_coding
4431	chr9	137867925	137892570	24646	-	AL772363.1	lncRNA
4432	chr12	63804739	63822156	17418	-	RXYLT1-AS1	lncRNA
4433	chr3	2098813	3057959	959147	+	CNTN4	protein_coding
4434	chr2	70939318	70995336	56019	-	AC007040.2	protein_coding
4435	chr2	70978380	70985499	7120	+	ANKRD53	protein_coding
4436	chr19	54160108	54173250	13143	-	TMC4	protein_coding
4437	chr9	97699625	97853080	153456	-	PTCSC2	lncRNA
4438	chr12	120210439	120265771	55333	-	PXN	protein_coding
4439	chr12	120224744	120225421	678	+	AC004263.1	lncRNA
4440	chr18	7566782	8406861	840080	+	PTPRM	protein_coding
4441	chr17	58660424	58692018	31595	-	IGBP1P2	protein_coding
4442	chr8	123226189	123274284	48096	-	ZHX1-C8orf76	protein_coding
4443	chr16	2603350	2630494	27145	+	AC141586.1	transcribed_unprocessed_pseudogene
4444	chr5	174336295	174532457	196163	+	LINC01411	lncRNA
4445	chr20	45948660	45972203	23544	-	ZNF335	protein_coding
4446	chr12	121308245	121399896	91652	-	ANAPC5	protein_coding
4447	chr12	50392383	50480004	87622	+	LARP4	protein_coding
4448	chr1	59296638	59810647	514010	+	FGGY	protein_coding
4449	chr8	12945642	13031503	85862	+	TRMT9B	protein_coding
4450	chr10	118241468	118267710	26243	+	AL354863.1	lncRNA
4451	chr19	11322068	11346270	24203	-	RAB3D	protein_coding
4452	chr18	10724619	10728539	3921	+	KIAA0895LP1	transcribed_processed_pseudogene
4453	chr22	17787649	18024561	236913	-	MICAL3	protein_coding
4454	chr22	17980868	17980961	94	-	MIR648	miRNA
4455	chr15	78437431	78501453	64023	+	IREB2	protein_coding
4456	chr2	65589566	65640177	50612	-	AC007389.2	lncRNA
4457	chr15	82925884	83103443	177560	+	AC022558.2	lncRNA
4458	chr2	1366234	1580747	214514	-	AC105450.1	lncRNA
4459	chr2	1546665	1620113	73449	-	AC141930.1	lncRNA
4460	chr7	151028422	151047782	19361	+	ABCB8	protein_coding
4461	chr7	128830406	128859274	28869	+	FLNC	protein_coding
4462	chr8	144098633	144108124	9492	-	SHARPIN	protein_coding
4463	chr8	144107726	144118328	10603	+	WDR97	protein_coding
4464	chr2	42494569	42756947	262379	+	MTA3	protein_coding
4465	chr16	11359845	11527245	167401	-	AC099489.1	protein_coding
4466	chr5	7396138	7830081	433944	+	ADCY2	protein_coding
4467	chr10	95194200	95228928	34729	+	ACSM6	protein_coding
4468	chr13	33016423	33066143	49721	+	KL	protein_coding
4469	chr12	109116595	109268226	151632	+	ACACB	protein_coding
4470	chr11	75815210	76144232	329023	+	UVRAG	protein_coding
4471	chr2	64143239	64252859	109621	+	AC012368.1	lncRNA
4472	chr2	231961245	232344350	383106	+	DIS3L2	protein_coding
4473	chr2	127638381	127681786	43406	-	LIMS2	protein_coding
4474	chr1	175315194	175743616	428423	-	TNR	protein_coding
4475	chr16	75838576	75860869	22294	-	AC105430.1	lncRNA
4476	chr4	47914142	48040173	126032	+	NIPAL1	protein_coding
4477	chr4	47935977	48016681	80705	-	CNGA1	protein_coding
4478	chr4	103019868	103085829	65962	-	SLC9B2	protein_coding
4479	chr1	228650241	228651379	1139	+	DUSP5P1	processed_pseudogene
4480	chr9	92325953	92620529	294577	+	CENPP	protein_coding
4481	chr9	92600094	92612368	12275	-	AL157827.2	lncRNA
4482	chr1	31179745	31239887	60143	-	NKAIN1	protein_coding
4483	chr17	20999596	21043760	44165	-	USP22	protein_coding
4484	chr21	29077471	29175889	98419	+	MAP3K7CL	protein_coding
4485	chr19	10871553	10923075	51523	+	CARM1	protein_coding
4486	chr13	113667219	113737736	70518	+	GRK1	protein_coding
4487	chr11	63911230	63917164	5935	-	RCOR2	protein_coding
4488	chr1	152106317	152115454	9138	-	TCHH	protein_coding
4489	chr5	141100242	141174391	74150	-	AC244517.2	lncRNA
4490	chr3	129440036	129520507	80472	+	IFT122	protein_coding
4491	chr10	96364608	96513926	149319	-	TLL2	protein_coding
4492	chr19	1782075	1812276	30202	-	ATP8B3	protein_coding
4493	chr19	11384341	11419328	34988	-	RGL3	protein_coding
4494	chr19	50825289	50837213	11925	-	KLK15	protein_coding
4495	chr19	50830530	50851089	20560	+	AC011523.1	lncRNA
4496	chr4	3293028	3439913	146886	+	RGS12	protein_coding
4497	chr7	73799542	73832693	33152	+	CLDN4	protein_coding
4498	chr18	5882072	5895955	13884	-	TMEM200C	protein_coding
4499	chr18	5887487	5989369	101883	+	AP001021.1	lncRNA
4500	chr16	81016792	81035759	18968	-	AC092718.2	lncRNA
4501	chr5	178165702	178166562	861	+	AC136632.2	processed_pseudogene
4502	chr16	715118	719655	4538	+	METRN	protein_coding
4503	chr8	6406596	6648508	241913	+	MCPH1	protein_coding
4504	chr2	108534355	108687246	152892	+	LIMS1	protein_coding
4505	chr7	2474844	2476894	2051	-	GRIFIN	protein_coding
4506	chr7	816615	896435	79821	+	SUN1	protein_coding
4507	chr14	99645110	99680569	35460	+	HHIPL1	protein_coding
4508	chr6	138795911	138904070	108160	+	ECT2L	protein_coding
4509	chr13	113105788	113120685	14898	+	F7	protein_coding
4510	chr19	58551566	58555105	3540	-	CHMP2A	protein_coding
4511	chr14	77505997	77616637	110641	-	SPTLC2	protein_coding
4512	chr19	17824780	17848071	23292	-	JAK3	protein_coding
4513	chr3	8501807	8574668	72862	+	LMCD1	protein_coding
4514	chr12	103988984	104064183	75200	-	GLT8D2	protein_coding
4515	chr4	38602438	38664914	62477	-	KLF3-AS1	lncRNA
4516	chr22	33162226	33922841	760616	-	LARGE1	protein_coding
4517	chr7	27168619	27171915	3297	+	HOXA10-AS	lncRNA
4518	chr6	81844602	82169391	324790	-	LINC02542	lncRNA
4519	chr5	141181399	141186399	5001	+	PCDHB16	protein_coding
4520	chr5	141182409	141188582	6174	+	AC244517.6	lncRNA
4521	chr18	34976928	35143470	166543	+	MAPRE2	protein_coding
4522	chr11	64340204	64357534	17331	+	CCDC88B	protein_coding
4523	chr13	114154691	114223084	68394	+	CFAP97D2	protein_coding
4524	chr19	3630183	3700468	70286	-	PIP5K1C	protein_coding
4525	chr11	3826978	3840959	13982	-	RHOG	protein_coding
4526	chr7	128241278	128257629	16352	+	LEP	protein_coding
4527	chr11	78435968	78574874	138907	-	NARS2	protein_coding
4528	chr16	3725054	3880713	155660	-	CREBBP	protein_coding
4529	chr11	67350772	67356972	6201	-	POLD4	protein_coding
4530	chr11	67351572	67373584	22013	-	AP003419.1	protein_coding
4531	chr3	179148114	179240093	91980	+	PIK3CA	protein_coding
4532	chr15	81324338	81518200	193863	+	TMC3-AS1	lncRNA
4533	chr1	246945547	247078811	133265	-	ZNF670-ZNF695	protein_coding
4534	chr1	247034637	247078811	44175	-	ZNF670	protein_coding
4535	chr20	63707465	63736142	28678	+	ZGPAT	protein_coding
4536	chr20	63708864	63739103	30240	+	AL121845.3	protein_coding
4537	chr14	105900638	105900654	17	-	IGHD1-14	IG_D_gene
4538	chr18	35251058	35290245	39188	-	ZSCAN30	protein_coding
4539	chr11	27506830	27698231	191402	+	BDNF-AS	lncRNA
4540	chr11	1897015	1908656	11642	+	LINC01150	lncRNA
4541	chr11	132771623	132773371	1749	-	AP003784.1	TEC
4542	chr2	46901870	46941855	39986	-	MCFD2	protein_coding
4543	chr2	46916157	47076137	159981	+	TTC7A	protein_coding
4544	chr1	9182004	9196284	14281	+	LNCTAM34A	lncRNA
4545	chr4	121874481	121952060	77580	-	TRPC3	protein_coding
4546	chr4	67558727	67607337	48611	+	STAP1	protein_coding
4547	chr11	94021354	94114208	92855	+	HEPHL1	protein_coding
4548	chr8	18084386	18097644	13259	+	AC124242.1	lncRNA
4549	chr3	167735243	167825569	90327	+	SERPINI1	protein_coding
4550	chr7	92131774	92245924	114151	-	AC000120.3	protein_coding
4551	chr7	92134604	92180725	46122	+	CYP51A1-AS1	lncRNA
4552	chr11	103907189	104164379	257191	-	PDGFD	protein_coding
4553	chr16	14435700	14632728	197029	-	PARN	protein_coding
4554	chr11	18209138	18214562	5425	+	SLC25A51P4	transcribed_unprocessed_pseudogene
4555	chr1	89427533	89525472	97940	-	AL596214.1	lncRNA
4556	chr3	8079322	8125538	46217	+	AC018832.1	lncRNA
4557	chr19	58396090	58397079	990	+	RNF225	protein_coding
4558	chr7	138460259	138589996	129738	+	TRIM24	protein_coding
4559	chr1	119538509	119545913	7405	+	HSD3BP3	unprocessed_pseudogene
4560	chr10	80529597	80535942	6346	-	AC021028.1	lncRNA
4561	chr1	1534778	1540624	5847	-	TMEM240	protein_coding
4562	chr17	80544819	80966371	421553	+	RPTOR	protein_coding
4563	chr9	129430652	129451422	20771	-	AL353803.2	lncRNA
4564	chr9	129438216	129447545	9330	+	AL353803.1	lncRNA
4565	chr2	212581357	213021545	440189	-	AC093865.1	lncRNA
4566	chr14	24131275	24132849	1575	+	FITM1	protein_coding
4567	chr3	11137093	11263557	126465	+	HRH1	protein_coding
4568	chr3	11193439	11225877	32439	-	AC083855.2	lncRNA
4569	chr14	56813183	57152177	338995	+	OTX2-AS1	lncRNA
4570	chr14	56817570	56893710	76141	-	AL161757.4	lncRNA
4571	chr17	65100812	65227703	126892	+	RGS9	protein_coding
4572	chr1	36095239	36125222	29984	-	COL8A2	protein_coding
4573	chr8	85214048	85220421	6374	-	RBIS	protein_coding
4574	chr15	75023586	75117462	93877	+	PPCDC	protein_coding
4575	chr16	24610209	24827632	217424	+	TNRC6A	protein_coding
4576	chr12	48727435	48765790	38356	+	TEX49	protein_coding
4577	chr5	140966470	141012347	45878	+	PCDHAC2	protein_coding
4578	chr16	35574834	35575494	661	+	C1QL1P1	processed_pseudogene
4579	chr14	99604556	99625740	21185	+	AL160313.1	lncRNA
4580	chr16	35192687	35195661	2975	-	AC023824.1	lncRNA
4581	chr3	44761721	44873376	111656	+	KIF15	protein_coding
4582	chr5	132257696	132273454	15759	+	PDLIM4	protein_coding
4583	chr11	9138825	9265350	126526	-	DENND5A	protein_coding
4584	chr12	9448295	9658392	210098	+	AC092821.3	lncRNA
4585	chr14	44924324	45042322	117999	-	KLHL28	protein_coding
4586	chr14	44962190	45074431	112242	+	TOGARAM1	protein_coding
4587	chr15	90929968	90935196	5229	-	HDDC3	protein_coding
4588	chr15	90930180	90954093	23914	+	UNC45A	protein_coding
4589	chr4	122923070	123319433	396364	+	SPATA5	protein_coding
4590	chr7	57424503	57425676	1174	+	SAPCD2P2	processed_pseudogene
4591	chr8	19678572	19688934	10363	+	AC090541.1	lncRNA
4592	chr20	21610787	21703585	92799	-	LINC01726	lncRNA
4593	chr5	1887332	1900493	13162	+	CTD-2194D22.4	lncRNA
4594	chr6	160348378	160452577	104200	+	SLC22A3	protein_coding
4595	chr19	57119138	57131926	12789	+	USP29	protein_coding
4596	chr7	128709061	128731743	22683	+	FAM71F1	protein_coding
4597	chr6	31765590	31777328	11739	-	VWA7	protein_coding
4598	chr4	186426546	186555328	128783	-	AC018709.1	protein_coding
4599	chr4	186501109	186501215	107	+	RNU6-1055P	snRNA
4600	chr19	5993164	6199572	206409	-	RFX2	protein_coding
4601	chr7	6080704	6093085	12382	+	AC004895.1	lncRNA
4602	chr16	56989485	57083531	94047	+	NLRC5	protein_coding
4603	chr2	234493041	234497081	4041	-	ARL4C	protein_coding
4604	chr9	127907886	127917041	9156	-	ST6GALNAC4	protein_coding
4605	chr1	1541673	1574863	33191	-	SSU72	protein_coding
4606	chr17	7389734	7404097	14364	-	TMEM256-PLSCR3	protein_coding
4607	chr8	143734139	143790645	56507	+	IQANK1	protein_coding
4608	chr11	58023881	58181616	157736	+	OR9Q1	protein_coding
4609	chr12	123575891	123585115	9225	-	TMED2-DT	lncRNA
4610	chr1	182899865	182953525	53661	-	SHCBP1L	protein_coding
4611	chr3	143119771	143124014	4244	+	CHST2	protein_coding
4612	chr5	141100473	141103827	3355	+	PCDHB3	protein_coding
4613	chr5	141121818	141125623	3806	+	PCDHB4	protein_coding
4614	chr5	179550554	179610012	59459	+	RUFY1	protein_coding
4615	chr17	7717354	7833744	116391	+	DNAH2	protein_coding
4616	chr8	130052104	130443674	391571	-	ASAP1	protein_coding
4617	chr17	9802386	9822071	19686	-	GSG1L2	protein_coding
4618	chr21	22008756	22098518	89763	-	LINC01687	lncRNA
4619	chr7	133253073	134066589	813517	+	EXOC4	protein_coding
4620	chr18	26133852	26193355	59504	+	PSMA8	protein_coding
4621	chr1	9035106	9088478	53373	-	SLC2A5	protein_coding
4622	chr1	9100305	9129102	28798	-	GPR157	protein_coding
4623	chr5	141260225	141320784	60560	-	TAF7	protein_coding
4624	chr21	45073853	45226560	152708	+	ADARB1	protein_coding
4625	chr2	211375717	212538841	1163125	-	ERBB4	protein_coding
4626	chr8	10725399	10839847	114449	-	AC105001.2	protein_coding
4627	chr8	10764961	10839884	74924	-	PINX1	protein_coding
4628	chr16	19343647	19401693	58047	-	AC130456.2	lncRNA
4629	chr1	108815898	108963484	147587	-	AKNAD1	protein_coding
4630	chr20	63895126	63936031	40906	+	DNAJC5	protein_coding
4631	chr20	63908955	63909119	165	+	RNU1-134P	snRNA
4632	chr1	26209741	26229840	20100	+	ZPLD2P	transcribed_unprocessed_pseudogene
4633	chr15	81427448	81755217	327770	+	AC060809.1	lncRNA
4634	chr1	234212606	234215088	2483	-	AL122008.3	lncRNA
4635	chr10	102918294	103090222	171929	+	CNNM2	protein_coding
4636	chr17	5105541	5123116	17576	-	ZNF232	protein_coding
4637	chr17	5116032	5175034	59003	+	USP6	protein_coding
4638	chr15	66931537	66956518	24982	-	LINC02206	lncRNA
4639	chr1	201113953	201127184	13232	-	ASCL5	protein_coding
4640	chr2	168456249	168775134	318886	+	CERS6	protein_coding
4641	chr2	74455088	74460884	5797	+	INO80B-WBP1	protein_coding
4642	chr2	74458400	74460891	2492	+	WBP1	protein_coding
4643	chr6	116254173	116444861	190689	+	DSE	protein_coding
4644	chr6	116267760	116279930	12171	-	TSPYL1	protein_coding
4645	chr19	56368099	56379828	11730	+	ZNF542P	transcribed_unprocessed_pseudogene
4646	chr4	145757627	145938823	181197	-	ZNF827	protein_coding
4647	chr6	28859625	28864630	5006	-	LINC01623	lncRNA
4648	chr11	121674261	121928976	254716	+	AP001977.1	lncRNA
4649	chr15	87325829	87703852	378024	-	AC020687.1	lncRNA
4650	chr5	1725149	1728172	3024	+	AC112176.1	lncRNA
4651	chr8	143289676	143299952	10277	+	ZNF696	protein_coding
4652	chr8	142700111	142705127	5017	+	LY6K	protein_coding
4653	chr17	72033772	72220948	187177	-	AC007461.1	lncRNA
4654	chr17	72067099	72237203	170105	-	SOX9-AS1	lncRNA
4655	chr12	89419718	89526047	106330	-	POC1B	protein_coding
4656	chr15	93035273	93089204	53932	-	RGMA	protein_coding
4657	chr4	169917761	169975904	58144	-	LINC02275	lncRNA
4658	chr4	169945981	169963337	17357	+	AC084866.2	lncRNA
4659	chr3	185282941	185489094	206154	+	MAP3K13	protein_coding
4660	chr13	27066156	27171811	105656	-	USP12	protein_coding
4661	chr9	126057580	126159613	102034	+	AL589923.1	lncRNA
4662	chr2	38066973	38109902	42930	-	CYP1B1	protein_coding
4663	chr16	84053761	84116942	63182	-	MBTPS1	protein_coding
4664	chr12	127142029	127146532	4504	-	AC079949.1	lncRNA
4665	chr20	25195693	25228075	32383	+	ENTPD6	protein_coding
4666	chr7	158719730	158720161	432	+	AC019084.1	processed_pseudogene
4667	chr1	248681249	248748349	67101	-	CR589904.2	protein_coding
4668	chr1	248691760	248716755	24996	+	LYPD9P	transcribed_unitary_pseudogene
4669	chr17	75626845	75667189	40345	-	RECQL5	protein_coding
4670	chr3	16802651	17090604	287954	+	PLCL2	protein_coding
4671	chr7	379359	382712	3354	+	AC226118.1	lncRNA
4672	chr4	577168	618076	40909	+	AC116565.1	lncRNA
4673	chr19	50432892	50466321	33430	+	MYBPC2	protein_coding
4674	chr14	64914485	65061803	147319	+	CHURC1-FNTB	protein_coding
4675	chr7	98617285	98629869	12585	+	NPTX2	protein_coding
4676	chr14	92253493	92263656	10164	-	AL133240.1	lncRNA
4677	chr11	50279828	50298452	18625	-	AC109635.2	transcribed_unprocessed_pseudogene
4678	chr19	7492976	7508450	15475	+	TEX45	protein_coding
4679	chr2	113157325	113209396	52072	+	PSD4	protein_coding
4680	chr2	3703575	3848008	144434	+	DCDC2C	protein_coding
4681	chr5	141302635	141304049	1415	-	SLC25A2	protein_coding
4682	chr4	188400736	188681051	280316	+	LINC01060	lncRNA
4683	chr5	10493291	10502728	9438	-	LINC02212	lncRNA
4684	chr12	27466810	27502185	35376	+	SMCO2	protein_coding
4685	chr11	17476595	17492367	15773	+	AC124798.3	lncRNA
4686	chr16	32809556	32824645	15090	+	AC137761.1	lncRNA
4687	chr10	49419277	49472903	53627	+	AL138760.1	lncRNA
4688	chr1	37681570	37692249	10680	-	C1orf109	protein_coding
4689	chr4	183987669	183996680	9012	+	AC074194.1	lncRNA
4690	chr19	31149979	31349436	199458	-	TSHZ3	protein_coding
4691	chr16	74671855	74700960	29106	-	MLKL	protein_coding
4692	chr19	20553792	20661583	107792	-	AC010636.2	lncRNA
4693	chr19	20619939	20661596	41658	-	ZNF626	protein_coding
4694	chr7	64035644	64037958	2315	-	AC115220.2	lncRNA
4695	chr19	676392	683392	7001	+	FSTL3	protein_coding
4696	chr8	133454848	133571940	117093	-	ST3GAL1	protein_coding
4697	chr2	1374066	1543711	169646	+	TPO	protein_coding
4698	chr18	46326809	46463140	136332	+	RNF165	protein_coding
4699	chr2	24124366	24190436	66071	+	AC008073.3	protein_coding
4700	chr2	24165884	24175005	9122	-	AC008073.2	lncRNA
4701	chr10	75037836	75058514	20679	-	DUSP29	protein_coding
4702	chr10	75041876	75055754	13879	+	AC018511.6	lncRNA
4703	chr4	51843000	51916837	73838	+	DCUN1D4	protein_coding
4704	chr3	30726200	30894765	168566	-	GADL1	protein_coding
4705	chr13	27424619	27435823	11205	+	GTF3A	protein_coding
4706	chr17	4897771	4934438	36668	-	CHRNE	protein_coding
4707	chr17	4899418	4902934	3517	+	C17orf107	protein_coding
4708	chr17	62136972	62140639	3668	-	POLRMTP1	processed_pseudogene
4709	chr5	175477062	175529742	52681	+	SFXN1	protein_coding
4710	chr10	131092391	131311721	219331	-	TCERG1L	protein_coding
4711	chr16	31427731	31428360	630	-	COX6A2	protein_coding
4712	chr19	50415799	50428409	12611	+	AC020909.1	protein_coding
4713	chr19	50418938	50431314	12377	+	SPIB	protein_coding
4714	chr6	27737000	27738494	1495	-	GPR89P	processed_pseudogene
4715	chr18	63327726	63367228	39503	-	KDSR	protein_coding
4716	chr22	50170731	50180295	9565	+	PANX2	protein_coding
4717	chr2	43637260	43767987	130728	+	PLEKHH2	protein_coding
4718	chr2	30231534	30323730	92197	+	LBH	protein_coding
4719	chr12	4562204	4615302	53099	+	DYRK4	protein_coding
4720	chr2	169694488	169776989	82502	+	KLHL23	protein_coding
4721	chr11	64590641	64602353	11713	+	SLC22A12	protein_coding
4722	chr17	45620344	45835826	215483	+	LINC02210-CRHR1	protein_coding
4723	chr7	63924787	63926306	1520	-	AC092634.3	transcribed_processed_pseudogene
4724	chr7	63925832	63930920	5089	+	AC092634.8	lncRNA
4725	chr1	1059708	1069355	9648	+	AL390719.1	transcribed_unprocessed_pseudogene
4726	chr2	221418027	221574202	156176	-	EPHA4	protein_coding
4727	chr7	139561570	139777998	216429	-	HIPK2	protein_coding
4728	chr17	32423971	32446038	22068	-	AC005899.8	lncRNA
4729	chr14	68979682	68987463	7782	+	ACTN1-AS1	lncRNA
4730	chr19	50621307	50639881	18575	-	SYT3	protein_coding
4731	chr4	105145875	105279816	133942	+	TET2	protein_coding
4732	chr6	31877808	31884204	6397	+	EHMT2-AS1	lncRNA
4733	chr5	95838245	95860133	21889	+	LINC01554	lncRNA
4734	chr18	63647579	63726432	78854	+	SERPINB11	protein_coding
4735	chr2	43675151	43676429	1279	-	C1GALT1C1L	protein_coding
4736	chr19	28316705	28386204	69500	-	AC005580.1	lncRNA
4737	chr8	52110839	52460959	350121	-	ST18	protein_coding
4738	chr8	58583508	58659853	76346	-	NSMAF	protein_coding
4739	chr6	28994785	29005316	10532	-	ZNF311	protein_coding
4740	chr1	58415384	58546802	131419	-	OMA1	protein_coding
4741	chr6	68635282	69389506	754225	+	ADGRB3	protein_coding
4742	chr12	132186735	132189695	2961	-	LINC02361	lncRNA
4743	chr5	42813647	42924535	110889	+	AC008945.2	lncRNA
4744	chr4	3758748	3763390	4643	-	LINC02600	lncRNA
4745	chr8	90621995	90791632	169638	-	TMEM64	protein_coding
4746	chr7	56421857	56448375	26519	-	AC092447.7	transcribed_unprocessed_pseudogene
4747	chr2	158456952	158682879	225928	+	PKP4	protein_coding
4748	chr20	56468585	56519449	50865	+	RTF2	protein_coding
4749	chr1	221330080	221336489	6410	-	LINC02817	lncRNA
4750	chr8	71155454	71204223	48770	+	AC022858.1	lncRNA
4751	chr7	152134922	152436003	301082	-	KMT2C	protein_coding
4752	chr7	74289407	74405935	116529	+	CLIP2	protein_coding
4753	chr10	28050993	28334486	283494	-	MPP7	protein_coding
4754	chr2	169767185	169768799	1615	-	PTCHD3P2	processed_pseudogene
4755	chr1	226631690	226739323	107634	-	ITPKB	protein_coding
4756	chr1	226656640	226675067	18428	-	ITPKB-IT1	lncRNA
4757	chr5	157625679	157671480	45802	-	SOX30	protein_coding
4758	chr2	173075435	173268015	192581	+	MAP3K20	protein_coding
4759	chr8	8701937	8704096	2160	+	CLDN23	protein_coding
4760	chr17	1517718	1562792	45075	-	PITPNA	protein_coding
4761	chr8	143267433	143276931	9499	+	GLI4	protein_coding
4762	chr7	130730697	130734207	3511	-	KLF14	protein_coding
4763	chr19	47403124	47419527	16404	-	MEIS3	protein_coding
4764	chr9	32886601	33025130	138530	-	APTX	protein_coding
4765	chr16	425649	523011	97363	+	RAB11FIP3	protein_coding
4766	chr7	25134692	25180356	45665	-	C7orf31	protein_coding
4767	chr6	116494989	116545684	50696	-	TRAPPC3L	protein_coding
4768	chr6	116529013	116558868	29856	+	CALHM4	protein_coding
4769	chr5	7851186	7906025	54840	+	MTRR	protein_coding
4770	chr6	130839347	131063322	223976	-	EPB41L2	protein_coding
4771	chr6	169788790	169799549	10760	-	LINC00242	lncRNA
4772	chr6	87408012	87511634	103623	+	AL049697.1	protein_coding
4773	chr6	87470623	87512336	41714	+	SLC35A1	protein_coding
4774	chr20	9835556	9873900	38345	+	AL034427.1	lncRNA
4775	chr10	37775371	37784131	8761	-	AL132657.1	lncRNA
4776	chr10	37776526	37858106	81581	-	ZNF248	protein_coding
4777	chr5	10971836	11904446	932611	-	CTNND2	protein_coding
4778	chr9	130172404	130237303	64900	+	NCS1	protein_coding
4779	chr16	15125242	15154564	29323	-	PKD1P6	transcribed_unprocessed_pseudogene
4780	chr16	35499494	35522465	22972	+	AC018558.7	lncRNA
4781	chr16	35506592	35507170	579	-	TP53TG3HP	transcribed_processed_pseudogene
4782	chr8	51319577	51809445	489869	-	PXDNL	protein_coding
4783	chr17	80260866	80398786	137921	+	RNF213	protein_coding
4784	chr19	32102088	32105916	3829	-	LINC01782	lncRNA
4785	chr19	32103154	32106544	3391	+	AC011518.1	lncRNA
4786	chr14	70325081	70416984	91904	-	COX16	protein_coding
4787	chr14	70326064	70417074	91011	-	SYNJ2BP-COX16	protein_coding
4788	chr5	141094606	141098703	4098	+	PCDHB2	protein_coding
4789	chr1	228100726	228105411	4686	-	C1orf35	protein_coding
4790	chr5	141150022	141153287	3266	+	PCDHB6	protein_coding
4791	chr14	105864793	105864852	60	-	IGHJ2P	IG_J_pseudogene
4792	chr2	25926598	25982749	56152	-	KIF3C	protein_coding
4793	chr9	124862130	124877733	15604	+	ARPC5L	protein_coding
4794	chr1	150363091	150476566	113476	+	RPRD2	protein_coding
4795	chr9	27535640	27573866	38227	-	C9orf72	protein_coding
4796	chr5	178602664	178630615	27952	-	CLK4	protein_coding
4797	chr2	209353977	209387322	33346	-	AC016743.1	lncRNA
4798	chr4	87160103	87240314	80212	-	KLHL8	protein_coding
4799	chr19	16197854	16245906	48053	+	AP1M1	protein_coding
4800	chr7	140435316	140435787	472	-	AC069335.1	processed_pseudogene
4801	chr11	9778667	10294219	515553	-	SBF2	protein_coding
4802	chr9	128161251	128204383	43133	-	CIZ1	protein_coding
4803	chr4	5711201	5814305	103105	+	EVC	protein_coding
4804	chr4	5748084	5893086	145003	-	CRMP1	protein_coding
4805	chr6	159468601	159662627	194027	-	AL078604.4	lncRNA
4806	chr7	113078331	113087778	9448	-	GPR85	protein_coding
4807	chr13	110863987	110870251	6265	-	PRECSIT	lncRNA
4808	chr1	923928	944581	20654	+	SAMD11	protein_coding
4809	chr9	112997120	113050043	52924	-	ZNF883	protein_coding
4810	chr14	105398538	105450106	51569	+	TEX22	protein_coding
4811	chr1	944203	959309	15107	-	NOC2L	protein_coding
4812	chr2	11482341	11642788	160448	+	GREB1	protein_coding
4813	chr22	23762990	23765863	2874	+	C22orf15	protein_coding
4814	chr2	156435290	156613735	178446	+	GPD2	protein_coding
4815	chr8	23707141	23789487	82347	+	AC012574.1	lncRNA
4816	chr8	23714066	23743042	28977	-	AC012574.2	lncRNA
4817	chr6	33064569	33080775	16207	-	HLA-DPA1	protein_coding
4818	chr6	33075990	33089696	13707	+	HLA-DPB1	protein_coding
4819	chr10	118674167	118755249	81083	-	CACUL1	protein_coding
4820	chr1	245749342	246507312	757971	-	SMYD3	protein_coding
4821	chr6	133240598	133532128	291531	+	EYA4	protein_coding
4822	chr6	133435077	133439464	4388	-	AL024497.1	lncRNA
4823	chr1	109087971	109090858	2888	-	AL356488.3	lncRNA
4824	chr21	41361999	41409393	47395	+	MX2	protein_coding
4825	chr3	32391698	32483067	91370	+	CMTM7	protein_coding
4826	chr12	69825227	69959097	133871	+	MYRFL	protein_coding
4827	chr12	69901918	70243379	341462	-	PRANCR	lncRNA
4828	chr22	19941371	19969975	28605	+	COMT	protein_coding
4829	chr1	236549005	236604516	55512	-	HEATR1	protein_coding
4830	chr8	57279543	57286968	7426	+	LINC00588	lncRNA
4831	chr7	156949712	156973176	23465	+	NOM1	protein_coding
4832	chr19	58559129	58574797	15669	+	MZF1-AS1	lncRNA
4833	chr19	58561931	58573575	11645	-	MZF1	protein_coding
4834	chr2	236167447	236294927	127481	+	AC019068.1	lncRNA
4835	chr2	236194872	236264409	69538	-	ASB18	protein_coding
4836	chr11	90131515	90192894	61380	+	NAALAD2	protein_coding
4837	chr12	55973913	55996683	22771	+	RAB5B	protein_coding
4838	chr16	76264776	76277303	12528	-	AC010528.2	lncRNA
4839	chr1	76758124	76779267	21144	-	LINC02567	lncRNA
4840	chr6	150865679	151101887	236209	+	MTHFD1L	protein_coding
4841	chr6	31307815	31308549	735	-	AL671883.1	unprocessed_pseudogene
4842	chr3	10285666	10292947	7282	-	GHRL	protein_coding
4843	chr3	10285754	10294903	9150	+	GHRLOS	lncRNA
4844	chr19	859664	863641	3978	+	CFD	protein_coding
4845	chr21	45981769	46005050	23282	+	COL6A1	protein_coding
4846	chr1	38754216	38815979	61764	-	AL354702.1	lncRNA
4847	chr7	7566875	7608932	42058	+	MIOS	protein_coding
4848	chr11	45929319	46121454	192136	-	PHF21A	protein_coding
4849	chr15	57300365	57307769	7405	+	LINC00926	lncRNA
4850	chr3	65872815	65954558	81744	-	MAGI1-IT1	lncRNA
4851	chr20	63587602	63627101	39500	-	GMEB2	protein_coding
4852	chr11	1389899	1462689	72791	+	BRSK2	protein_coding
4853	chr10	103087185	103277605	190421	-	NT5C2	protein_coding
4854	chr19	43622368	43639850	17483	-	CADM4	protein_coding
4855	chr5	43013060	43067452	54393	-	AC025171.1	lncRNA
4856	chr22	41673933	41690504	16572	-	SNU13	protein_coding
4857	chr1	55217645	55324691	107047	+	MIR4422HG	lncRNA
4858	chr2	206798325	206926876	128552	+	AC008269.1	lncRNA
4859	chr19	55675226	55709858	34633	+	EPN1	protein_coding
4860	chr10	103125017	103125416	400	-	RPS15AP29	processed_pseudogene
4861	chr14	105863416	105863465	50	-	IGHJ3P	IG_J_pseudogene
4862	chr18	80147924	80179839	31916	+	PARD6G-AS1	lncRNA
4863	chr18	80157232	80247514	90283	-	PARD6G	protein_coding
4864	chr15	97572185	97875650	303466	-	LINC00923	lncRNA
4865	chr12	40156113	40211419	55307	+	LINC02471	lncRNA
4866	chr8	1755778	1801711	45934	+	CLN8	protein_coding
4867	chr17	35474904	35537861	62958	-	SLFN12L	lncRNA
4868	chr16	90056566	90092072	35507	-	PRDM7	protein_coding
4869	chr18	47808957	47931146	122190	-	SMAD2	protein_coding
4870	chr18	47912207	47912504	298	-	AC120349.2	TEC
4871	chr1	35720218	35769978	49761	-	CLSPN	protein_coding
4872	chr10	24255246	24255333	88	+	AC063961.1	misc_RNA
4873	chr10	121736303	121739730	3428	+	AC025947.1	lncRNA
4874	chr9	135561756	135566955	5200	+	PAEP	protein_coding
4875	chr3	10914196	10977981	63786	-	AC027128.1	lncRNA
4876	chr4	118850688	119061247	210560	+	SYNPO2	protein_coding
4877	chr6	162727132	163315492	588361	+	PACRG	protein_coding
4878	chr4	129612330	129771527	159198	-	LINC02466	lncRNA
4879	chr22	47630827	48023004	392178	+	AL117329.1	lncRNA
4880	chr1	203340628	203351758	11131	-	FMOD	protein_coding
4881	chr12	95943331	95968720	25390	+	AMDHD1	protein_coding
4882	chr5	91054834	91314547	259714	-	LUCAT1	lncRNA
4883	chr16	86221420	86301303	79884	-	LINC01081	lncRNA
4884	chr20	41402083	41618384	216302	-	CHD6	protein_coding
4885	chr6	143536845	143831185	294341	+	PHACTR2	protein_coding
4886	chr8	62863082	62864181	1100	-	SRPK2P	processed_pseudogene
4887	chr17	6653464	6655009	1546	-	AC004706.1	lncRNA
4888	chr10	3200829	3210666	9838	-	AL451164.3	lncRNA
4889	chr19	37545470	37549171	3702	-	AC022148.1	lncRNA
4890	chr10	133520406	133561220	40815	+	CYP2E1	protein_coding
4891	chr16	3930806	3950586	19781	-	LINC02861	lncRNA
4892	chr8	21919662	22006585	86924	+	XPO7	protein_coding
4893	chr11	134735596	134763810	28215	+	LINC02714	lncRNA
4894	chr8	54046367	54102017	55651	-	LYPLA1	protein_coding
4895	chr21	45596364	45625675	29312	-	AL133493.1	lncRNA
4896	chr9	111686173	111795008	108836	-	SHOC1	protein_coding
4897	chr7	22812628	22822852	10225	-	TOMM7	protein_coding
4898	chr17	37489891	37513501	23611	+	DUSP14	protein_coding
4899	chr18	45983536	46072272	88737	-	PSTPIP2	protein_coding
4900	chr4	25160663	25279204	118542	+	PI4K2B	protein_coding
4901	chr19	38433691	38587564	153874	+	RYR1	protein_coding
4902	chr8	144148016	144261940	113925	+	MROH1	protein_coding
4903	chr1	7784320	7845177	60858	+	PER3	protein_coding
4904	chr1	7810242	7827342	17101	-	Z98884.1	lncRNA
4905	chr1	72283170	72753772	470603	+	AL513166.1	lncRNA
4906	chr7	39733430	39793092	59663	+	LINC00265	lncRNA
4907	chr21	34668994	34718227	49234	+	CLIC6	protein_coding
4908	chr12	8221260	8227618	6359	-	FAM90A1	protein_coding
4909	chr12	108907741	109021068	113328	-	SVOP	protein_coding
4910	chr4	182143987	182803024	659038	+	TENM3	protein_coding
4911	chr16	2798470	2805304	6835	+	PRSS41	protein_coding
4912	chr7	158730995	158830253	99259	-	ESYT2	protein_coding
4913	chr6	88609897	88963618	353722	-	RNGTT	protein_coding
4914	chr18	79970813	80033949	63137	-	TXNL4A	protein_coding
4915	chr16	89171748	89195492	23745	+	CDH15	protein_coding
4916	chr6	169175277	169182841	7565	-	LINC02544	lncRNA
4917	chr17	13299184	13306771	7588	-	LINC02093	lncRNA
4918	chr18	31622247	31685836	63590	-	B4GALT6	protein_coding
4919	chr8	57855500	57984126	128627	+	LINC01602	lncRNA
4920	chr8	57888975	57934329	45355	-	AC012103.1	lncRNA
4921	chr6	160742509	160767490	24982	-	AL109933.5	lncRNA
4922	chr11	133064697	133068129	3433	+	AP004782.1	TEC
4923	chr19	51124908	51136651	11744	+	SIGLEC9	protein_coding
4924	chr15	68206992	68257211	50220	-	CLN6	protein_coding
4925	chr12	108288044	108339317	51274	-	CMKLR1	protein_coding
4926	chr10	133083073	133088491	5419	-	ADGRA1-AS1	lncRNA
4927	chr13	75549480	75606020	56541	+	UCHL3	protein_coding
4928	chr5	173888349	173961980	73632	+	CPEB4	protein_coding
4929	chr4	8269754	8307098	37345	+	HTRA3	protein_coding
4930	chr14	101045157	101051795	6639	+	MIR381HG	lncRNA
4931	chr21	40010999	40847158	836160	-	DSCAM	protein_coding
4932	chr10	12896625	13099652	203028	-	CCDC3	protein_coding
4933	chr19	55171196	55180289	9094	-	SYT5	protein_coding
4934	chr2	68679601	68826833	147233	+	ARHGAP25	protein_coding
4935	chr1	232804892	232808407	3516	+	MAP10	protein_coding
4936	chr11	121024125	121113108	88984	+	TBCEL-TECTA	protein_coding
4937	chr6	53561289	53617171	55883	-	AL033397.1	lncRNA
4938	chr20	2206683	2207397	715	-	AL121899.4	lncRNA
4939	chr20	3471018	3651118	180101	+	ATRN	protein_coding
4940	chr15	90966040	90995629	29590	-	PRC1	protein_coding
4941	chr15	90966190	91022566	56377	-	AC068831.6	protein_coding
4942	chr15	90966340	90988625	22286	+	PRC1-AS1	lncRNA
4943	chr16	87362536	87367476	4941	+	AC010531.5	lncRNA
4944	chr4	168497052	168928457	431406	+	PALLD	protein_coding
4945	chr3	172560888	172595607	34720	-	LINC02068	lncRNA
4946	chr11	88265069	88359684	94616	-	CTSC	protein_coding
4947	chr7	77310751	77416349	105599	-	GSAP	protein_coding
4948	chr2	76747719	77593319	845601	-	LRRTM4	protein_coding
4949	chr7	102380465	102382737	2273	-	AC091390.2	unprocessed_pseudogene
4950	chr19	17468769	17506168	37400	+	SLC27A1	protein_coding
4951	chr8	125024260	125091819	67560	-	WASHC5	protein_coding
4952	chr19	43951223	43967709	16487	+	ZNF221	protein_coding
4953	chr10	120759898	120851457	91560	-	WDR11-AS1	lncRNA
4954	chr17	50503412	50508328	4917	-	AC021491.1	lncRNA
4955	chr12	103770453	103841234	70782	-	NT5DC3	protein_coding
4956	chr16	76277278	76560757	283480	+	CNTNAP4	protein_coding
4957	chr16	76277288	76819624	542337	+	AC106741.1	protein_coding
4958	chr4	16501541	16898678	397138	-	LDB2	protein_coding
4959	chr12	10212458	10223128	10671	+	GABARAPL1	protein_coding
4960	chr12	10214161	10214761	601	-	GABARAPL1-AS1	lncRNA
4961	chr16	726936	735525	8590	+	HAGHL	protein_coding
4962	chr5	102371774	102499016	127243	-	SLCO6A1	protein_coding
4963	chr15	67542703	67807117	264415	+	MAP2K5	protein_coding
4964	chr5	43006733	43007543	811	-	AC008875.1	lncRNA
4965	chr3	45917899	45995824	77926	-	FYCO1	protein_coding
4966	chr3	45940933	45948351	7419	+	CXCR6	protein_coding
4967	chr11	76657056	76663866	6811	+	AP001189.1	lncRNA
4968	chr1	17308195	17364004	55810	+	PADI4	protein_coding
4969	chr9	87944276	87945023	748	-	AL353572.2	processed_pseudogene
4970	chr4	6693878	6697170	3293	+	S100P	protein_coding
4971	chr1	85249953	85259672	9720	-	C1orf52	protein_coding
4972	chr15	74630558	74696292	65735	-	EDC3	protein_coding
4973	chr2	223051814	223198399	146586	+	KCNE4	protein_coding
4974	chr10	27243130	27250804	7675	+	AL160291.1	lncRNA
4975	chr4	37453925	37623495	169571	+	C4orf19	protein_coding
4976	chr12	31671142	31729121	57980	-	AMN1	protein_coding
4977	chr12	31715342	31715781	440	-	STMN1P1	processed_pseudogene
4978	chr17	6655440	6655509	70	-	MIR4520-1	miRNA
4979	chr17	6655449	6655502	54	+	MIR4520-2	miRNA
4980	chr12	51238724	51271362	32639	+	DAZAP2	protein_coding
4981	chr12	51244558	51270415	25858	-	SMAGP	protein_coding
4982	chr6	117907264	118317676	410413	+	SLC35F1	protein_coding
4983	chr16	11679083	11742857	63775	-	TXNDC11	protein_coding
4984	chr15	100553529	100558954	5426	-	PRKXP1	processed_pseudogene
4985	chr15	72751369	72785846	34478	-	ADPGK	protein_coding
4986	chr12	26335352	26833194	497843	-	ITPR2	protein_coding
