## Supplementary material for "Epigenetic Signatures Reveal Biological Embedding of the Early-Life Environment Two Decades after Exposure to Adversity": Supplementary Table 4_Gene Ontology.xlsx

### Sheet: DML_Epipath_GO_enrichment analy
	ONTOLOGY	ID	Description	GeneRatio	BgRatio	RichFactor	FoldEnrichment	zScore	pvalue	p.adjust	qvalue	geneID	Count
GO:0098742	BP	GO:0098742	cell-cell adhesion via plasma-membrane adhesion molecules	71/1476	279/18888	0.25448	3.25652	11.0555	1.74e-19	9.86e-16	8.9e-16	CLDN23/DAB1/DCHS2/NTNG1/TENM2/CDH15/ITGB2/PCDHB3/PCDHA1/PCDHA2/CLDN4/CLDN10/PCDHA3/PCDHA4/PCDHA5/PCDHA6/PCDHA7/PCDHA8/PCDHA9/PCDHA10/PCDHA11/PCDHA12/PCDHA13/PCDHAC1/PCDHAC2/LRFN5/SDK1/CRB2/CNTN2/PTPRD/ROBO2/TENM4/MBP/CRB1/VCAM1/DSCAML1/CDH23/MAP2K5/CDH13/CELSR1/LRRC4C/DSCAM/CDH4/ROBO3/IGSF21/CDH7/CLSTN2/CDH1/UMOD/CX3CL1/ITGA3/CADM4/PCDHGA1/PCDHGA2/PCDHGA3/PCDHGB1/PCDHGA4/PCDHGB2/PCDHGA5/PCDHGB3/PCDHGA6/PCDHGA7/PCDHGB4/PCDHGA8/PCDHGB5/PCDHGA9/PCDHGB6/PCDHB2/PCDH9/CNTN4/ROBO4	71
GO:0007156	BP	GO:0007156	homophilic cell adhesion via plasma membrane adhesion molecules	52/1476	168/18888	0.309524	3.9609	11.2234	1.4e-18	3.94e-15	3.56e-15	DCHS2/CDH15/PCDHB3/PCDHA1/PCDHA2/PCDHA3/PCDHA4/PCDHA5/PCDHA6/PCDHA7/PCDHA8/PCDHA9/PCDHA10/PCDHA11/PCDHA12/PCDHA13/PCDHAC1/PCDHAC2/SDK1/CNTN2/ROBO2/DSCAML1/CDH23/CDH13/CELSR1/DSCAM/CDH4/ROBO3/IGSF21/CDH7/CLSTN2/CDH1/CADM4/PCDHGA1/PCDHGA2/PCDHGA3/PCDHGB1/PCDHGA4/PCDHGB2/PCDHGA5/PCDHGB3/PCDHGA6/PCDHGA7/PCDHGB4/PCDHGA8/PCDHGB5/PCDHGA9/PCDHGB6/PCDHB2/PCDH9/CNTN4/ROBO4	52
GO:0034329	BP	GO:0034329	cell junction assembly	72/1476	453/18888	0.15894	2.03392	6.48507	5.21e-09	9.82e-06	8.87e-06	FARP1/CLDN23/TESK2/DLC1/ADGRB3/TRPV4/NRCAM/PRKCA/EPHB2/GABRB3/CDH15/DST/MPP7/ERBB4/WDPCP/PCDHB3/STAU2/COLQ/CLDN4/ST8SIA2/FMN1/TBCD/MEF2C/MACF1/CLDN10/ACTN2/LRFN5/SDK1/SMAD3/THBS2/TNS1/GHRL/PTPRD/ITGB1BP1/ROBO2/LIMCH1/THSD1/CNTN5/CD9/CNTNAP2/TLN2/COL16A1/MYO9A/CDH13/COL17A1/PTEN/SLIT1/GPM6A/EPHB1/SHANK2/DSCAM/CDH4/PTK2/ARHGEF7/STON1/NRXN1/CDH7/BCL2/CLSTN2/GABRA5/LARGE1/CDH1/ITGA2/RAP1A/GRIA1/PRKCH/SMAD7/PCDHB2/LIMS1/ILDR1/BDNF/CORO2B	72
GO:0050808	BP	GO:0050808	synapse organization	75/1476	493/18888	0.15213	1.94677	6.20179	1.72e-08	2.44e-05	2.2e-05	FARP1/C1QC/ADGRB3/CDC20/NRCAM/EPHB2/NTNG1/CHRNA1/GABRB3/SEZ6L/ERBB4/ARC/PCDHB3/CACNB4/STAU2/DOCK10/COLQ/ST8SIA2/PDZRN3/MEF2C/SPTB/SYBU/DBN1/LRFN5/SDK1/TANC2/THBS2/GRIN2B/CAST/GHRL/CNTN2/PTPRD/SIPA1L1/PPFIA4/GLRB/ROBO2/AFG3L2/CNTN5/FILIP1/PLXNA4/ADAM10/APBB2/ANK3/PTEN/SLIT1/GPM6A/EPHB1/LRRC4C/SHANK2/DSCAM/COL4A1/CHRNB1/KIF1A/IGSF21/NRXN1/CLSTN2/GPHN/ABHD17C/CTNNA2/GABRA5/LARGE1/IGF1R/CDH1/DIP2A/NFIA/CX3CL1/GRIA1/MAPT/ITGA3/CAMK2B/PCDHB2/PRRT1/CNTN4/NRP2/BDNF	75
GO:0010975	BP	GO:0010975	regulation of neuron projection development	71/1476	460/18888	0.154348	1.97515	6.1647	2.29e-08	2.59e-05	2.34e-05	PTPRG/DAB1/ADGRB3/TRPV4/ELAVL4/NRCAM/EPHB2/FSTL4/NTNG1/CAMK2G/PLXNA2/DDR1/RTN4RL1/ARC/SHTN1/STAU2/SEMA3B/NCS1/MACF1/METRN/DBN1/SCARB2/TANC2/PTPRD/SIPA1L1/ROBO2/FGFR1/PLXNA4/RNF6/SDC2/SEMA6A/NDRG4/MAGI2/KANK1/COBL/HECW1/HECW2/ROR1/PTEN/SLIT1/LRRC4C/KREMEN1/DSCAM/CDH4/ROBO3/SEMA5A/SEMA7A/KIF1A/ATP8A2/CRMP1/GPC2/TOX/CTNNA2/SMURF1/CARM1/RGMA/IGF1R/CDH1/PTK6/RAP1A/PACSIN1/CX3CL1/MAPT/ITGA3/CAMK2B/AP2A1/ZFYVE27/SLC39A12/ALK/ACAP3/BDNF	71
GO:0060560	BP	GO:0060560	developmental growth involved in morphogenesis	45/1476	243/18888	0.185185	2.36977	6.25705	4.52e-08	4.26e-05	3.85e-05	KIF26B/TBX2/NRCAM/EIF2AK4/FSTL4/C9orf72/DDR1/SHTN1/ST8SIA2/SEMA3B/PLAA/FMN1/SYT2/MACF1/CYFIP2/SLIT3/CPNE5/NRN1/PLXNA4/RNF6/PRKCZ/RDH10/SEMA6A/MAGI2/COBL/SLIT1/DSCAM/CDH4/SEMA5A/RIMS2/SEMA7A/PRKN/SMURF1/PAK6/RGMA/CDH1/NKD1/FGF1/MAPT/FLRT1/ZFYVE27/SLC39A12/SYT3/NRP2/BDNF	45
GO:0048638	BP	GO:0048638	regulation of developmental growth	53/1476	330/18888	0.160606	2.05524	5.63042	3.89e-07	0.000314372	0.00028392	TBX2/NRCAM/FSTL4/FLVCR1/LATS2/ERBB4/PTCH1/SHTN1/TP73/COLQ/SEMA3B/PLAA/SYT2/MEF2C/MACF1/ZFPM2/CAPN3/FOXP1/CTDP1/GHRL/WWC1/CPNE5/PPARD/AFG3L2/FGFR1/PLXNA4/RNF6/RAI1/SEMA6A/PIK3CA/PTEN/TLL2/SLIT1/STK3/DSCAM/CDH4/SEMA5A/PROX1/RIMS2/SEMA7A/ATP8A2/BCL2/PRKN/SMURF1/RGMA/CDH1/MAPT/SMAD7/PLCB1/ZFYVE27/SYT3/BASP1/BDNF	53
GO:0048588	BP	GO:0048588	developmental cell growth	42/1476	238/18888	0.176471	2.25825	5.68743	4.93e-07	0.000348567	0.000314802	NRCAM/EIF2AK4/FSTL4/C9orf72/DDR1/SHTN1/ST8SIA2/SEMA3B/PLAA/SYT2/MACF1/CYFIP2/FOXP1/SORBS2/CTDP1/SLIT3/CPNE5/NRN1/PLXNA4/RNF6/PRKCZ/SEMA6A/COBL/SLIT1/DSCAM/CDH4/SEMA5A/RIMS2/SEMA7A/PRKN/SMURF1/PAK6/RGMA/CDH1/MAPT/SMAD7/FLRT1/ZFYVE27/SLC39A12/SYT3/NRP2/BDNF	42
GO:0006816	BP	GO:0006816	calcium ion transport	63/1476	428/18888	0.147196	1.88363	5.38367	7.76e-07	0.000459677	0.000415149	RCVRN/TSPO/MYLK/TRPV4/CAMK2A/CAMK2G/CACNA1H/PRKCE/SLC8A1/RGS9/RYR1/SLC24A3/SPHK2/CACNB4/TRPV3/TPCN2/CHRNA4/NCS1/TRPM5/DRD4/CACNG4/PLCB2/PLCH1/CAPN3/CACNA1C/P2RX5/GRIN2B/PKD1L1/OPRM1/AFG3L2/PKD1L3/GRIN3B/LHCGR/PDE4D/TRPM3/CACNA1G/CDH23/GRM6/ITPR2/GPM6A/RAMP1/CACNA1A/PDE4B/ANO6/P2RX7/TRPC3/PRKCB/GAS6/BCL2/PPP3R1/CACNA1B/IL16/CACNA1E/CX3CL1/PLCG2/CCL3/TRPM1/CAMK2B/CACNA1D/EGF/PLCB1/GNB5/TRIM27	63
GO:1990138	BP	GO:1990138	neuron projection extension	34/1476	177/18888	0.19209	2.45813	5.6746	8.13e-07	0.000459677	0.000415149	NRCAM/EIF2AK4/C9orf72/DDR1/SHTN1/ST8SIA2/SEMA3B/PLAA/SYT2/MACF1/CYFIP2/SLIT3/CPNE5/NRN1/PLXNA4/RNF6/PRKCZ/SEMA6A/SLIT1/DSCAM/CDH4/SEMA5A/RIMS2/SEMA7A/PRKN/SMURF1/PAK6/CDH1/MAPT/FLRT1/ZFYVE27/SLC39A12/SYT3/NRP2	34
GO:0032535	BP	GO:0032535	regulation of cellular component size	56/1476	370/18888	0.151351	1.93681	5.29851	1.31e-06	0.000671458	0.000606416	TRPV4/NRCAM/FSTL4/PRKCE/CYRIA/BAIAP2L1/STK39/SHTN1/SEMA3B/FMN1/CDC42EP3/MACF1/SPTB/ACTN2/CYFIP2/MYO3B/PLEKHH2/CLN8/PLXNA4/RNF6/KCNMA1/ABCB8/NPM1/SLC12A9/SEMA6A/KANK1/PIK3CA/GSN/CRACD/RAP1GAP2/PTEN/SLIT1/VILL/PICALM/DSCAM/COL6A1/CDH4/VAV2/ANO6/P2RX7/SEMA5A/ELN/SEMA7A/RAB3B/SMURF1/RGMA/CDH1/ARPC5L/MAPT/RPTOR/PIK3R2/CFL2/ARHGAP28/ZFYVE27/SLC12A7/BDNF	56
GO:0031589	BP	GO:0031589	cell-substrate adhesion	54/1476	359/18888	0.150418	1.92486	5.15107	2.43e-06	0.00112749	0.00101827	TESK2/DLC1/SNED1/COL8A1/PRKCE/DDR1/ITGB2/FBLN1/WDPCP/TECTA/FMN1/TBCD/MACF1/ITGAE/ACTN2/AJAP1/PARVB/SMAD3/PPARD/ITGB1BP1/SORBS3/LIMCH1/THSD1/CDK6/PXN/PRKCZ/VWF/KANK1/FBLN2/COL16A1/VCAM1/CDH13/COL17A1/PTEN/EPHB1/FERMT1/CDKN2A/PTK2/ARHGEF7/STON1/GAS6/BCL2/HAS2/SMAD6/ITGA2/LYVE1/CX3CL1/ITGA3/MUC4/ANTXR1/LIMS1/RIN2/PARVA/CORO2B	54
GO:0007601	BP	GO:0007601	visual perception	38/1476	219/18888	0.173516	2.22044	5.28906	2.59e-06	0.00112749	0.00101827	RCVRN/RDH12/VAX2/EPAS1/COL18A1/EYA4/RGS9/GUCA1A/CACNB4/CYP4V2/SLC45A2/MYO3B/CRB2/CLN6/ARL6/GLRB/PITPNA/CLN8/ATF6/RDH10/CRB1/MYO9A/CDH23/GJA3/GRM6/ADGRV1/BFSP2/EFEMP1/FSCN2/AIPL1/ABLIM1/ATP8A2/GUCY2D/EYS/PRCD/TRPM1/PDE6A/CRX	38
GO:0042391	BP	GO:0042391	regulation of membrane potential	63/1476	446/18888	0.141256	1.80761	5.02535	3.17e-06	0.00120115	0.0010848	TSPO/NRCAM/CACNA1H/CHRNA1/GABRB3/SCN9A/ABCB5/SLC8A1/KCNE4/GCLC/CACNB4/SCN5A/CHRNA4/MEF2C/KCND3/DRD4/FGF12/ACTN2/CACNA1C/CFTR/P2RX5/GPR88/PRKAR1B/GRIN2B/GHRL/GABRP/RACK1/KCNB1/GLRB/GRIK2/PIEZO2/KCNMA1/GRIN3B/PRKCZ/GRIK3/TACR1/CACNA1G/ANK3/PTEN/BEST2/KCNQ1/COL6A1/P2RX7/CHRNB1/RIMS2/KCNN2/SCN10A/NRXN1/BCL2/MPP2/PRKN/GABRA5/PIEZO1/KCNA2/GRIA1/MAPT/CELF4/SMAD7/GRIK4/HCN2/GNA15/CACNA1D/KCNMB3	63
GO:0008361	BP	GO:0008361	regulation of cell size	34/1476	188/18888	0.180851	2.31431	5.27296	3.36e-06	0.00120115	0.0010848	TRPV4/NRCAM/FSTL4/STK39/SHTN1/SEMA3B/MACF1/CLN8/PLXNA4/RNF6/KCNMA1/ABCB8/NPM1/SLC12A9/SEMA6A/RAP1GAP2/PTEN/SLIT1/DSCAM/COL6A1/CDH4/VAV2/ANO6/P2RX7/SEMA5A/SEMA7A/SMURF1/RGMA/CDH1/MAPT/RPTOR/ZFYVE27/SLC12A7/BDNF	34
GO:0150115	BP	GO:0150115	cell-substrate junction organization	23/1476	103/18888	0.223301	2.85753	5.50362	3.5e-06	0.00120115	0.0010848	TESK2/DLC1/DST/WDPCP/IQSEC1/FMN1/MACF1/ACTN2/SMAD3/TNS1/ITGB1BP1/LIMCH1/THSD1/COL16A1/COL17A1/PTEN/PTK2/ARHGEF7/STON1/BCL2/ITGA2/LIMS1/CORO2B	23
GO:0007044	BP	GO:0007044	cell-substrate junction assembly	22/1476	96/18888	0.229167	2.93259	5.52699	3.61e-06	0.00120115	0.0010848	TESK2/DLC1/DST/WDPCP/FMN1/MACF1/ACTN2/SMAD3/TNS1/ITGB1BP1/LIMCH1/THSD1/COL16A1/COL17A1/PTEN/PTK2/ARHGEF7/STON1/BCL2/ITGA2/LIMS1/CORO2B	22
GO:0050953	BP	GO:0050953	sensory perception of light stimulus	38/1476	223/18888	0.170404	2.18061	5.16352	4.05e-06	0.00127155	0.00114838	RCVRN/RDH12/VAX2/EPAS1/COL18A1/EYA4/RGS9/GUCA1A/CACNB4/CYP4V2/SLC45A2/MYO3B/CRB2/CLN6/ARL6/GLRB/PITPNA/CLN8/ATF6/RDH10/CRB1/MYO9A/CDH23/GJA3/GRM6/ADGRV1/BFSP2/EFEMP1/FSCN2/AIPL1/ABLIM1/ATP8A2/GUCY2D/EYS/PRCD/TRPM1/PDE6A/CRX	38
GO:0008038	BP	GO:0008038	neuron recognition	14/1476	45/18888	0.311111	3.98121	5.8294	4.93e-06	0.00146791	0.00132572	OPCML/NRCAM/EPHB2/CRTAC1/CNTN2/ROBO2/NTM/CNTNAP2/DSCAML1/DSCAM/ROBO3/SEMA5A/CNTN4/ROBO4	14
GO:0007409	BP	GO:0007409	axonogenesis	63/1476	455/18888	0.138462	1.77186	4.85227	6.14e-06	0.00173501	0.00156694	DAB1/VAX2/NRCAM/EPHB2/FSTL4/C9orf72/NTNG1/PLXNA2/PTCH1/SHTN1/SEMA3B/MACF1/PCDHAC2/METRN/CYFIP2/CNTN2/SLIT3/SIPA1L1/BOC/PITPNA/ROBO2/AFG3L2/CNTN5/NFASC/PLXNA4/RNF6/NFIB/SEMA6A/COBL/APBB2/DSCAML1/NIBAN2/ECE1/ANK3/PTEN/SLIT1/EPHB1/LRRC4C/PICALM/DSCAM/CDH4/ROBO3/PTK2/NELL2/SEMA5A/SEMA7A/ATP8A2/NRXN1/B4GALT6/BCL2/CTNNA2/SMURF1/RGMA/IGF1R/CDH1/MAPT/KLF7/ZFYVE27/CNTN4/ROBO4/NRP2/BDNF/GLI2	63
GO:0070293	BP	GO:0070293	renal absorption	12/1476	35/18888	0.342857	4.38746	5.84007	7.59e-06	0.00204234	0.00184451	SLC6A18/STK39/SGK1/CLDN4/KLHL3/GSN/KCNQ1/GAS6/HAS2/AKR1C3/UMOD/COMT	12
GO:0098703	BP	GO:0098703	calcium ion import across plasma membrane	13/1476	42/18888	0.309524	3.9609	5.59292	1.14e-05	0.00265879	0.00240124	TRPV4/CACNA1H/SLC8A1/TRPV3/CACNA1C/CACNA1G/GRM6/CACNA1A/PPP3R1/CACNA1B/CACNA1E/TRPM1/CACNA1D	13
GO:1902656	BP	GO:1902656	calcium ion import into cytosol	13/1476	42/18888	0.309524	3.9609	5.59292	1.14e-05	0.00265879	0.00240124	TRPV4/CACNA1H/SLC8A1/TRPV3/CACNA1C/CACNA1G/GRM6/CACNA1A/PPP3R1/CACNA1B/CACNA1E/TRPM1/CACNA1D	13
GO:0050804	BP	GO:0050804	modulation of chemical synaptic transmission	66/1476	493/18888	0.133874	1.71315	4.67152	1.14e-05	0.00265879	0.00240124	SHISA9/CDC20/SORCS2/EPHB2/EIF2AK4/GRM4/CAMK2A/NTNG1/PRKCE/ARC/DLGAP2/CACNB4/TSHZ3/STAU2/MEF2C/CACNG4/SYBU/DBN1/PRKAR1B/HIP1/GRIN2B/GHRL/PTPRD/PRKAR2B/SIPA1L1/GRID2IP/KCNB1/HRH1/GRIK2/GRIN3B/PRKCZ/GRIK3/TACR1/GRM6/SYT12/PTEN/EPHB1/LRRC4C/STX3/CACNA1A/SHANK2/ABR/RIMS2/PRKCB/NRXN1/MPP2/PPP3R1/CLSTN2/PRKN/CACNA1B/LARGE1/SYN3/RASGRF1/CDH1/RAP1A/CX3CL1/GRIA1/MAPT/CELF4/CAMK2B/GRIK4/PLCB1/PRRT1/CNTN4/SYNGR1/BDNF	66
GO:0031346	BP	GO:0031346	positive regulation of cell projection organization	52/1476	360/18888	0.144444	1.84842	4.73203	1.2e-05	0.00265879	0.00240124	ELAVL4/EPHB2/EPS8L2/TENM2/PLXNA2/DDR1/SHTN1/STAU2/RIPOR2/CDC42EP3/MACF1/METRN/DBN1/SCARB2/SEPTIN9/MYO3B/PTPRD/ROBO2/FGFR1/PLXNA4/NDRG4/MAGI2/PIK3CA/COBL/ROR1/GPM6A/ARAP1/DSCAM/CDH4/ROBO3/P2RX7/SEMA5A/SEMA7A/ATP8A2/ARHGEF7/GPC2/TOX/SMURF1/RGMA/IGF1R/ITGA2/PTK6/RAP1A/PACSIN1/CX3CL1/MAPT/ITGA3/CAMK2B/AP2A1/ZFYVE27/ALK/BDNF	52
GO:0099177	BP	GO:0099177	regulation of trans-synaptic signaling	66/1476	494/18888	0.133603	1.70969	4.65364	1.22e-05	0.00265879	0.00240124	SHISA9/CDC20/SORCS2/EPHB2/EIF2AK4/GRM4/CAMK2A/NTNG1/PRKCE/ARC/DLGAP2/CACNB4/TSHZ3/STAU2/MEF2C/CACNG4/SYBU/DBN1/PRKAR1B/HIP1/GRIN2B/GHRL/PTPRD/PRKAR2B/SIPA1L1/GRID2IP/KCNB1/HRH1/GRIK2/GRIN3B/PRKCZ/GRIK3/TACR1/GRM6/SYT12/PTEN/EPHB1/LRRC4C/STX3/CACNA1A/SHANK2/ABR/RIMS2/PRKCB/NRXN1/MPP2/PPP3R1/CLSTN2/PRKN/CACNA1B/LARGE1/SYN3/RASGRF1/CDH1/RAP1A/CX3CL1/GRIA1/MAPT/CELF4/CAMK2B/GRIK4/PLCB1/PRRT1/CNTN4/SYNGR1/BDNF	66
GO:0043062	BP	GO:0043062	extracellular structure organization	49/1476	333/18888	0.147147	1.883	4.7332	1.29e-05	0.00269501	0.00243395	COL23A1/COL7A1/FURIN/COL11A2/COL18A1/COL24A1/TEX14/COL8A1/IL6/DDR1/COL9A3/FBLN1/DNAJB6/MYO1E/ADAMTS4/CAV2/COLQ/COL4A2/SH3PXD2B/SMAD3/FGFR4/VWA1/ADAMTS2/RXFP1/MMP26/MMP15/ADAM10/COL16A1/APBB2/THSD4/ADTRP/ADAMTSL2/MMP20/MATN4/COL17A1/TLL2/FERMT1/COL4A1/COL6A1/CRISPLD2/ELN/COL8A2/MFAP4/GAS6/HAS2/LARGE1/COL27A1/LOXL2/ANTXR1	49
GO:0070588	BP	GO:0070588	calcium ion transmembrane transport	49/1476	334/18888	0.146707	1.87737	4.71017	1.4e-05	0.00281207	0.00253967	TRPV4/CACNA1H/PRKCE/SLC8A1/RGS9/RYR1/SLC24A3/CACNB4/TRPV3/TPCN2/NCS1/TRPM5/DRD4/CACNG4/PLCB2/PLCH1/CAPN3/CACNA1C/P2RX5/GRIN2B/PKD1L1/OPRM1/AFG3L2/PKD1L3/GRIN3B/LHCGR/PDE4D/TRPM3/CACNA1G/GRM6/ITPR2/GPM6A/CACNA1A/PDE4B/ANO6/P2RX7/TRPC3/GAS6/BCL2/PPP3R1/CACNA1B/CACNA1E/CX3CL1/PLCG2/CCL3/TRPM1/CACNA1D/PLCB1/GNB5	49
GO:0003014	BP	GO:0003014	renal system process	25/1476	127/18888	0.19685	2.51904	5.00086	1.44e-05	0.00281207	0.00253967	OPRL1/SLC6A18/PCSK5/STK39/MYO1E/SGK1/CLDN4/NPR3/SLC22A12/MYO5B/ADGRF5/PRKRIP1/KCNMA1/KLHL3/TACR1/GSN/KCNQ1/GAS6/BCL2/HAS2/AKR1C3/UMOD/ITGA3/COMT/CORO2B	25
GO:0048639	BP	GO:0048639	positive regulation of developmental growth	30/1476	169/18888	0.177515	2.27161	4.83456	1.8e-05	0.00340073	0.00307131	TBX2/ERBB4/SHTN1/PLAA/SYT2/MEF2C/MACF1/ZFPM2/CAPN3/GHRL/CPNE5/PPARD/FGFR1/DSCAM/CDH4/SEMA5A/PROX1/RIMS2/SEMA7A/ATP8A2/BCL2/PRKN/SMURF1/MAPT/SMAD7/PLCB1/ZFYVE27/SYT3/BASP1/BDNF	30
GO:0048041	BP	GO:0048041	focal adhesion assembly	19/1476	85/18888	0.223529	2.86045	5.00512	2.38e-05	0.00434609	0.0039251	TESK2/DLC1/WDPCP/FMN1/MACF1/ACTN2/SMAD3/ITGB1BP1/LIMCH1/THSD1/COL16A1/PTEN/PTK2/ARHGEF7/STON1/BCL2/ITGA2/LIMS1/CORO2B	19
GO:0030198	BP	GO:0030198	extracellular matrix organization	48/1476	332/18888	0.144578	1.85013	4.55002	2.5e-05	0.0044249	0.00399627	COL23A1/COL7A1/FURIN/COL11A2/COL18A1/COL24A1/COL8A1/IL6/DDR1/COL9A3/FBLN1/DNAJB6/MYO1E/ADAMTS4/CAV2/COLQ/COL4A2/SH3PXD2B/SMAD3/FGFR4/VWA1/ADAMTS2/RXFP1/MMP26/MMP15/ADAM10/COL16A1/APBB2/THSD4/ADTRP/ADAMTSL2/MMP20/MATN4/COL17A1/TLL2/FERMT1/COL4A1/COL6A1/CRISPLD2/ELN/COL8A2/MFAP4/GAS6/HAS2/LARGE1/COL27A1/LOXL2/ANTXR1	48
GO:0051899	BP	GO:0051899	membrane depolarization	20/1476	93/18888	0.215054	2.75199	4.93119	2.68e-05	0.00458869	0.0041442	TSPO/CHRNA1/SLC8A1/GCLC/SCN5A/CHRNA4/CACNA1C/RACK1/PRKCZ/CACNA1G/ANK3/BEST2/COL6A1/P2RX7/CHRNB1/SCN10A/BCL2/SMAD7/HCN2/CACNA1D	20
GO:0198738	BP	GO:0198738	cell-cell signaling by wnt	62/1476	468/18888	0.132479	1.6953	4.43453	2.88e-05	0.00473281	0.00427436	UBAC2/CCDC88C/VAX2/ADGRA2/RNF213/LBX2/GRB10/PPP1CA/LATS2/WNT9A/TCF7L2/ZEB2/LRP5/CRBN/RBMS3/FZD10/MACF1/TMEM131L/SMAD3/WNT9B/WNT8A/RACK1/ARL6/OPRM1/WNT5B/WIF1/GPC5/PLPP3/MAGI2/KANK1/WNK2/HECW1/SOST/BRD7/HHEX/WNT16/ROR1/PTEN/CELSR1/FAM53B/STK3/KREMEN1/FERMT1/CCND1/TLE6/COL6A1/SEMA5A/FOXO1/PRKN/MDFI/SMURF1/SOX7/LRRK1/CSNK1G1/NKD1/WWOX/TMEM88/PLCG2/ITGA3/EGF/ARHGEF19/CALCOCO1	62
GO:0045229	BP	GO:0045229	external encapsulating structure organization	48/1476	334/18888	0.143713	1.83905	4.50448	2.93e-05	0.00473281	0.00427436	COL23A1/COL7A1/FURIN/COL11A2/COL18A1/COL24A1/COL8A1/IL6/DDR1/COL9A3/FBLN1/DNAJB6/MYO1E/ADAMTS4/CAV2/COLQ/COL4A2/SH3PXD2B/SMAD3/FGFR4/VWA1/ADAMTS2/RXFP1/MMP26/MMP15/ADAM10/COL16A1/APBB2/THSD4/ADTRP/ADAMTSL2/MMP20/MATN4/COL17A1/TLL2/FERMT1/COL4A1/COL6A1/CRISPLD2/ELN/COL8A2/MFAP4/GAS6/HAS2/LARGE1/COL27A1/LOXL2/ANTXR1	48
GO:0003012	BP	GO:0003012	muscle system process	61/1476	459/18888	0.132898	1.70066	4.42447	3.03e-05	0.00475978	0.00429871	MYLK/TRPV4/TBX2/GATM/PRKCA/CAMK2G/MYMK/CACNA1H/CHRNA1/CCDC78/SCN9A/SLC8A1/RYR1/KCNE4/HDAC4/TPCN2/SCN5A/KCND3/LMNA/FGF12/CACNA1C/FOXP1/CHRM3/SORBS2/SMAD3/CTDP1/GHRL/LMCD1/ADRA2C/MYH3/TRIM63/KCNMA1/ARHGEF11/PDE4D/PIK3CA/MYOM2/APBB2/TACR1/GSN/CACNA1G/NFATC1/GTF2IRD1/TNNT3/KCNQ1/PDE4B/COL6A1/CHRNB1/TRPC3/ATP8A2/FOXO1/KCNN2/SCN10A/ADRA2B/LARGE1/GAA/ITGA2/MEF2A/SMAD7/CAMK2B/CACNA1D/ANKRD2	61
GO:0016358	BP	GO:0016358	dendrite development	37/1476	235/18888	0.157447	2.01481	4.55768	3.32e-05	0.00501042	0.00452507	FARP1/DAB1/ADGRB3/ELAVL4/EPHB2/CAMK2A/FSTL4/ARC/IQSEC1/STAU2/DOCK10/MEF2C/DBN1/SDK1/TANC2/GHRL/PTPRD/SIPA1L1/PHACTR1/SDC2/COBL/HECW1/HECW2/PTEN/EPHB1/PICALM/DSCAM/KIF1A/CTNNA2/CARM1/DIP2A/PACSIN1/MEF2A/CAMK2B/FLRT1/KLF7/ALK	37
GO:0071277	BP	GO:0071277	cellular response to calcium ion	19/1476	87/18888	0.218391	2.79469	4.88494	3.37e-05	0.00501042	0.00452507	RYR1/GUCA1A/SCN5A/SYT2/MEF2C/CAPN3/DPEP1/CPNE5/GPLD1/KCNB1/CPNE2/SYT12/ADGRV1/AKR1C3/MEF2A/PLCG2/SYT5/SYT3/ITPKB	19
GO:0022604	BP	GO:0022604	regulation of cell morphogenesis	38/1476	246/18888	0.154472	1.97673	4.4895	4.02e-05	0.00583182	0.00526691	DLC1/EPHB2/NTNG1/PLXNA2/ITGB2/ARC/WDPCP/STAU2/CLDN4/PLAA/CDC42EP3/SYT2/MACF1/DBN1/SH3D19/RHOG/PARVB/PTPRD/CPNE5/ARPIN/PLXNA4/KANK1/PALM2AKAP2/MYO9A/STRIP1/ARAP1/PTK2/RIMS2/ARHGEF7/ARHGAP15/PRKN/SMURF1/FGD5/FBLIM1/CCL3/CAMK2B/SYT3/PARVA	38
GO:0016055	BP	GO:0016055	Wnt signaling pathway	61/1476	466/18888	0.130901	1.67511	4.29635	4.75e-05	0.00671077	0.00606072	UBAC2/CCDC88C/VAX2/ADGRA2/RNF213/LBX2/GRB10/PPP1CA/LATS2/WNT9A/TCF7L2/ZEB2/LRP5/CRBN/RBMS3/FZD10/MACF1/TMEM131L/SMAD3/WNT9B/WNT8A/RACK1/ARL6/WNT5B/WIF1/GPC5/PLPP3/MAGI2/KANK1/WNK2/HECW1/SOST/BRD7/HHEX/WNT16/ROR1/PTEN/CELSR1/FAM53B/STK3/KREMEN1/FERMT1/CCND1/TLE6/COL6A1/SEMA5A/FOXO1/PRKN/MDFI/SMURF1/SOX7/LRRK1/CSNK1G1/NKD1/WWOX/TMEM88/PLCG2/ITGA3/EGF/ARHGEF19/CALCOCO1	61
GO:0007015	BP	GO:0007015	actin filament organization	61/1476	467/18888	0.130621	1.67152	4.27822	5.06e-05	0.00686203	0.00619733	ARHGEF10L/DLC1/TRPV4/C9orf72/MICAL2/PSTPIP2/PRKCE/CYRIA/ZEB2/BAIAP2L1/MYO1E/SHTN1/FMN1/SPIRE2/CDC42EP3/SPTB/ACTN2/DBN1/CYFIP2/HIP1/RHOG/SMAD3/GHRL/PPARGC1B/PLEKHH2/ITGB1BP1/SORBS3/PHACTR1/ARPIN/LIMCH1/MYO5B/PXN/KANK1/PIK3CA/COBL/TACR1/GSN/CRACD/MYO5A/VILL/FSCN2/ARAP1/TLE6/GAS7/SEMA5A/ELN/PROX1/RFLNA/BCL2/CTNNA2/PRKN/CGNL1/CAP1/PACSIN1/ARPC5L/CX3CL1/PIK3R2/CFL2/ARHGAP28/TRIM27/CORO2B	61
GO:0097553	BP	GO:0097553	calcium ion transmembrane import into cytosol	31/1476	187/18888	0.165775	2.12139	4.48687	5.22e-05	0.00686203	0.00619733	TRPV4/CACNA1H/PRKCE/SLC8A1/RYR1/TRPV3/TPCN2/PLCB2/PLCH1/CAPN3/CACNA1C/P2RX5/GRIN2B/LHCGR/PDE4D/CACNA1G/GRM6/ITPR2/CACNA1A/P2RX7/TRPC3/BCL2/PPP3R1/CACNA1B/CACNA1E/CX3CL1/PLCG2/CCL3/TRPM1/CACNA1D/PLCB1	31
GO:0051056	BP	GO:0051056	regulation of small GTPase mediated signal transduction	44/1476	304/18888	0.144737	1.85216	4.36103	5.22e-05	0.00686203	0.00619733	ARHGEF10L/DLC1/GPR55/EPHB2/EPS8L2/ARHGEF12/AKAP13/MADD/IQSEC1/DOCK2/SRGAP3/RIPOR2/ARHGEF3/GARNL3/RALGPS1/MCF2L/SIPA1L1/DENND3/ARHGAP23/PSD3/ARHGEF11/KANK1/MYO9A/CHN2/CYTH3/RAP1GAP2/ARHGAP26/PSD2/IQSEC3/ARAP1/ABR/VAV2/SPATA13/ARHGAP15/FGD5/CGNL1/RASGRF1/ITGA3/CADM4/PSD4/ARHGAP28/ARHGEF19/ARHGAP24/ITPKB	44
GO:0007160	BP	GO:0007160	cell-matrix adhesion	37/1476	241/18888	0.153527	1.96465	4.38806	5.77e-05	0.00741382	0.00669567	TESK2/DLC1/SNED1/DDR1/ITGB2/WDPCP/TECTA/FMN1/MACF1/ITGAE/ACTN2/AJAP1/SMAD3/ITGB1BP1/LIMCH1/THSD1/CDK6/PRKCZ/COL16A1/VCAM1/CDH13/COL17A1/PTEN/FERMT1/CDKN2A/PTK2/ARHGEF7/STON1/BCL2/ITGA2/LYVE1/CX3CL1/ITGA3/MUC4/LIMS1/RIN2/CORO2B	37
GO:0007611	BP	GO:0007611	learning or memory	41/1476	278/18888	0.147482	1.88729	4.33926	6.04e-05	0.0075877	0.0068527	ADGRB3/OPRL1/ELAVL4/GATM/EPHB2/EIF2AK4/ARC/SGK1/MEF2C/B3GAT1/GPR88/PRKAR1B/GRIN2B/PRKAR2B/HRH1/CLN8/NPTX2/CNTNAP2/PRKCZ/NDRG4/PAK5/TACR1/PTEN/SHANK2/PICALM/NRXN1/CLSTN2/PRKN/GABRA5/PAK6/LARGE1/RASGRF1/GRIA1/MAPT/ITGA3/PLCB1/PRRT1/COMT/LDLR/CCND2/BDNF	41
GO:0043087	BP	GO:0043087	regulation of GTPase activity	43/1476	298/18888	0.144295	1.84651	4.28846	6.79e-05	0.00834172	0.00753369	C9orf72/ARHGEF26/GPR137B/PLXNA2/RGS9/TBC1D5/DOCK10/SH3BP4/CAV2/RIPOR2/TBC1D16/TBC1D8/USP6NL/RALGPS1/RHOG/RACK1/SIPA1L1/ITGB1BP1/RGS6/PLXNA4/EVI5L/TBC1D1/CHN2/GPSM1/ARAP1/PICALM/ABR/PTK2/VAV2/ARHGEF7/AGAP1/ARHGAP15/FGD5/RASGRF1/RAP1A/CX3CL1/CCL3/LIMS1/ARHGEF19/GNB5/ARHGAP24/TBC1D22A/RAPGEF4	43
GO:0048813	BP	GO:0048813	dendrite morphogenesis	25/1476	140/18888	0.178571	2.28513	4.4436	7.9e-05	0.00950858	0.00858752	FARP1/ADGRB3/ELAVL4/EPHB2/ARC/STAU2/DOCK10/DBN1/TANC2/PTPRD/SIPA1L1/PHACTR1/SDC2/HECW1/HECW2/PTEN/EPHB1/PICALM/DSCAM/KIF1A/CTNNA2/DIP2A/MEF2A/CAMK2B/KLF7	25
GO:0001508	BP	GO:0001508	action potential	26/1476	149/18888	0.174497	2.23299	4.39926	8.56e-05	0.0100859	0.00910893	NRCAM/CHRNA1/SCN9A/SLC8A1/KCNE4/CACNB4/SCN5A/CHRNA4/KCND3/FGF12/CACNA1C/GPR88/KCNB1/GRIK2/TACR1/CACNA1G/ANK3/KCNQ1/KCNN2/SCN10A/KCNA2/GRIA1/HCN2/GNA15/CACNA1D/KCNMB3	26
GO:0007215	BP	GO:0007215	glutamate receptor signaling pathway	13/1476	50/18888	0.26	3.32715	4.79726	8.81e-05	0.0101696	0.00918452	GRM4/GRIN2B/KCNB1/GRIK2/GRIN3B/GRIK3/GRM6/DAGLA/CX3CL1/GRIA1/TRPM1/GRIK4/PLCB1	13
GO:0042692	BP	GO:0042692	muscle cell differentiation	56/1476	428/18888	0.130841	1.67434	4.10852	9.67e-05	0.0109338	0.00987469	ADGRB3/TBX2/MYMK/CACNA1H/DUSP29/LBX2/AKAP13/MEGF10/CD81/SLC8A1/RYR1/FHL2/HDAC4/CACNB4/DOCK2/CAV2/RIPOR2/MEF2C/LMNA/ACTN2/FLNC/TMEM204/CAPN3/FOXP1/SORBS2/CTDP1/SMYD1/ADAM12/AFG3L2/WNT5B/AVPR1A/SMYD3/MYH3/CD9/MYBPC2/MYBPC1/MYOM2/NIBAN2/NFATC1/TNNT3/LDB3/NRG1/KLHL40/COL6A1/SOX6/PROX1/CHRNB1/HEY1/BCL2/LARGE1/PIEZO1/MEF2A/CFL2/PRDM6/SMARCD3/BDNF	56
GO:0098659	BP	GO:0098659	inorganic cation import across plasma membrane	23/1476	126/18888	0.18254	2.33591	4.38051	0.000106436	0.0115729	0.0104519	TRPV4/CACNA1H/SLC8A1/TRPV3/CACNA1C/SLC9A9/STEAP2/SLC39A11/CACNA1G/GRM6/KCNQ1/CACNA1A/SCNN1D/PPP3R1/CACNA1B/CACNA1E/TRPM1/HCN2/CACNA1D/SLC39A12/KCNJ6/KCNJ4/SLC12A7	23
GO:0099587	BP	GO:0099587	inorganic ion import across plasma membrane	23/1476	126/18888	0.18254	2.33591	4.38051	0.000106436	0.0115729	0.0104519	TRPV4/CACNA1H/SLC8A1/TRPV3/CACNA1C/SLC9A9/STEAP2/SLC39A11/CACNA1G/GRM6/KCNQ1/CACNA1A/SCNN1D/PPP3R1/CACNA1B/CACNA1E/TRPM1/HCN2/CACNA1D/SLC39A12/KCNJ6/KCNJ4/SLC12A7	23
GO:0001654	BP	GO:0001654	eye development	52/1476	393/18888	0.132316	1.69321	4.04327	0.000127312	0.0135816	0.012266	VAX2/TBX2/EPHB2/COL8A1/WNT9A/ABCB5/WDPCP/HIPK2/LRP5/STAU2/IFT140/IFT122/PBX1/CACNA1C/SDK1/SH3PXD2B/SMAD3/WNT9B/CRB2/WNT5B/CLN8/ALDH1A2/ATF6/RDH10/CRB1/NFIB/MAB21L1/MYOM2/WNT16/GRM6/BFSP2/GPM6A/PBX3/EPHB1/EFEMP1/FSCN2/DSCAM/TULP3/COL4A1/PROX1/ATP8A2/LPCAT1/COL8A2/BCL2/THRB/LARGE1/NKD1/NFIA/FBN1/CELF4/PDE6A/SMARCD3	52
GO:0019226	BP	GO:0019226	transmission of nerve impulse	16/1476	73/18888	0.219178	2.80477	4.49812	0.000131486	0.0137671	0.0124335	NRCAM/CHRNA1/CACNB4/CACNG4/FGF12/GPR88/GHRL/GRIK2/AVPR1A/CNTNAP2/ANK3/COL6A1/ITGA2/KCNA2/GRIA1/KCNMB3	16
GO:0032970	BP	GO:0032970	regulation of actin filament-based process	51/1476	385/18888	0.132468	1.69515	4.01227	0.000143006	0.0146615	0.0132413	ARHGEF10L/DLC1/C9orf72/AKAP13/PRKCE/CYRIA/ZEB2/BAIAP2L1/STAU2/SCN5A/FMN1/CDC42EP3/FZD10/SPTB/ACTN2/CACNA1C/CYFIP2/RHOG/SMAD3/MYO3B/PLEKHH2/ITGB1BP1/SORBS3/ARPIN/LIMCH1/PXN/PDE4D/KANK1/PIK3CA/TACR1/GSN/CRACD/CELSR1/VILL/ARAP1/PDE4B/SEMA5A/ELN/PROX1/CTNNA2/PRKN/CGNL1/SIGLEC15/ARPC5L/CX3CL1/PIK3R2/CFL2/ARHGAP28/ARHGEF19/TRIM27/CORO2B	51
GO:0048568	BP	GO:0048568	embryonic organ development	58/1476	455/18888	0.127473	1.63123	3.96824	0.000149534	0.0146615	0.0132413	SMAD2/VAX2/TBX2/EPAS1/COL18A1/EPHB2/MICAL2/FLVCR1/PTCH1/DNAJB6/WDPCP/PCSK5/TECTA/HIPK2/HS6ST1/IFT140/SUFU/IFT122/MEF2C/ZFPM2/PBX1/SMAD3/WNT9B/MYO3B/CRB2/HOXB7/HOXB9/FGFR1/PLXNA4/ALDH1A2/RDH10/EYA1/NDRG4/ZNF568/COBL/DSCAML1/CDH23/WNT16/ECE1/PBX3/STK3/KCNQ1/EFEMP1/MTHFD1L/TULP3/HOXC11/PROX1/HEY1/ATP8A2/EPN1/MDFI/EOMES/COL27A1/TBX15/FBN1/LRIG1/TTC39C/GLI2	58
GO:0007411	BP	GO:0007411	axon guidance	35/1476	234/18888	0.149573	1.91404	4.09628	0.000153136	0.0146615	0.0132413	NRCAM/EPHB2/PTCH1/SEMA3B/PCDHAC2/CYFIP2/CNTN2/SLIT3/BOC/ROBO2/CNTN5/NFASC/PLXNA4/NFIB/SEMA6A/APBB2/DSCAML1/NIBAN2/ECE1/SLIT1/EPHB1/DSCAM/CDH4/ROBO3/PTK2/NELL2/SEMA5A/SEMA7A/NRXN1/KLF7/CNTN4/ROBO4/NRP2/BDNF/GLI2	35
GO:0097485	BP	GO:0097485	neuron projection guidance	35/1476	234/18888	0.149573	1.91404	4.09628	0.000153136	0.0146615	0.0132413	NRCAM/EPHB2/PTCH1/SEMA3B/PCDHAC2/CYFIP2/CNTN2/SLIT3/BOC/ROBO2/CNTN5/NFASC/PLXNA4/NFIB/SEMA6A/APBB2/DSCAML1/NIBAN2/ECE1/SLIT1/EPHB1/DSCAM/CDH4/ROBO3/PTK2/NELL2/SEMA5A/SEMA7A/NRXN1/KLF7/CNTN4/ROBO4/NRP2/BDNF/GLI2	35
GO:0048167	BP	GO:0048167	regulation of synaptic plasticity	33/1476	216/18888	0.152778	1.95506	4.11019	0.000155602	0.0146615	0.0132413	SHISA9/CDC20/SORCS2/EPHB2/EIF2AK4/CAMK2A/ARC/TSHZ3/STAU2/MEF2C/DBN1/PRKAR1B/GRIN2B/SIPA1L1/GRID2IP/KCNB1/HRH1/GRIK2/PRKCZ/SYT12/STX3/SHANK2/RIMS2/MPP2/LARGE1/RASGRF1/CX3CL1/GRIA1/MAPT/CAMK2B/PRRT1/CNTN4/SYNGR1	33
GO:0051937	BP	GO:0051937	catecholamine transport	16/1476	74/18888	0.216216	2.76686	4.43383	0.000155751	0.0146615	0.0132413	CHRNA4/SYT2/DRD4/KCNB1/ADRA2C/SYT12/SLC29A3/SLC22A3/PRKCB/RAB3B/PRKN/ADRA2B/KCNA2/SYT5/SYT3/COMT	16
GO:0051592	BP	GO:0051592	response to calcium ion	25/1476	146/18888	0.171233	2.19122	4.2069	0.000158311	0.0146615	0.0132413	ENTPD6/RYR1/GUCA1A/SCN5A/SYT2/MEF2C/CAPN3/DPEP1/CPNE5/GPLD1/KCNB1/CPNE2/KCNMA1/SYT12/ADGRV1/GIPR/P2RX7/TRPC3/AKR1C3/MEF2A/PLCG2/SYT5/SYT3/KCNMB3/ITPKB	25
GO:0070252	BP	GO:0070252	actin-mediated cell contraction	21/1476	113/18888	0.185841	2.37816	4.27807	0.000160773	0.0146615	0.0132413	CCDC88C/SCN9A/KCNE4/ZEB2/SHTN1/SCN5A/KCND3/FGF12/CACNA1C/LIMCH1/MYH3/PDE4D/PIK3CA/GSN/CACNA1G/KCNQ1/PDE4B/KCNN2/SCN10A/CACNA1D/PARVA	21
GO:0150063	BP	GO:0150063	visual system development	52/1476	397/18888	0.130982	1.67615	3.96422	0.000164473	0.0146778	0.013256	VAX2/TBX2/EPHB2/COL8A1/WNT9A/ABCB5/WDPCP/HIPK2/LRP5/STAU2/IFT140/IFT122/PBX1/CACNA1C/SDK1/SH3PXD2B/SMAD3/WNT9B/CRB2/WNT5B/CLN8/ALDH1A2/ATF6/RDH10/CRB1/NFIB/MAB21L1/MYOM2/WNT16/GRM6/BFSP2/GPM6A/PBX3/EPHB1/EFEMP1/FSCN2/DSCAM/TULP3/COL4A1/PROX1/ATP8A2/LPCAT1/COL8A2/BCL2/THRB/LARGE1/NKD1/NFIA/FBN1/CELF4/PDE6A/SMARCD3	52
GO:0072001	BP	GO:0072001	renal system development	45/1476	329/18888	0.136778	1.75032	3.99728	0.000166144	0.0146778	0.013256	SMAD2/KIF26B/DCHS2/ERBB4/PTCH1/WDPCP/PCSK5/MYO1E/TP73/FRAS1/FMN1/MEF2C/HS3ST3B1/PBX1/PDGFD/SMAD3/WNT9B/IRX1/HOXB7/ROBO2/PKD1L3/FGFR1/ALDH1A2/RDH10/EYA1/MAGI2/ARID5B/KLHL3/COL4A1/HOXC11/PROX1/BCL2/PCSK9/HAS2/SMAD6/FGF1/NFIA/UMOD/FBN1/ITGA3/SMAD7/COMT/BASP1/GLI2/CENPF	45
GO:0007416	BP	GO:0007416	synapse assembly	32/1476	208/18888	0.153846	1.96873	4.09022	0.000170509	0.0148316	0.0133949	FARP1/ADGRB3/NRCAM/EPHB2/GABRB3/ERBB4/PCDHB3/STAU2/COLQ/ST8SIA2/MEF2C/LRFN5/SDK1/THBS2/GHRL/PTPRD/ROBO2/CNTN5/PTEN/SLIT1/GPM6A/EPHB1/SHANK2/DSCAM/NRXN1/CLSTN2/GABRA5/LARGE1/CDH1/GRIA1/PCDHB2/BDNF	32
GO:0050770	BP	GO:0050770	regulation of axonogenesis	26/1476	156/18888	0.166667	2.13279	4.13638	0.000185603	0.0159	0.0143598	DAB1/EPHB2/FSTL4/PLXNA2/SHTN1/SEMA3B/MACF1/METRN/SIPA1L1/ROBO2/PLXNA4/RNF6/SEMA6A/PTEN/SLIT1/LRRC4C/DSCAM/CDH4/SEMA5A/SEMA7A/SMURF1/RGMA/CDH1/MAPT/ZFYVE27/BDNF	26
GO:0070509	BP	GO:0070509	calcium ion import	17/1476	83/18888	0.204819	2.62102	4.30915	0.000197594	0.0166745	0.0150593	TRPV4/CACNA1H/SLC8A1/SPHK2/TRPV3/CACNA1C/CACNA1G/GRM6/CACNA1A/PPP3R1/CACNA1B/CACNA1E/CCL3/TRPM1/CACNA1D/EGF/TRIM27	17
GO:0051146	BP	GO:0051146	striated muscle cell differentiation	43/1476	313/18888	0.13738	1.75802	3.93721	0.000208254	0.0173157	0.0156384	ADGRB3/MYMK/CACNA1H/AKAP13/CD81/SLC8A1/RYR1/FHL2/HDAC4/DOCK2/CAV2/RIPOR2/MEF2C/LMNA/ACTN2/FLNC/CAPN3/FOXP1/SORBS2/CTDP1/SMYD1/ADAM12/AVPR1A/SMYD3/MYH3/CD9/MYBPC2/MYBPC1/MYOM2/NIBAN2/TNNT3/LDB3/NRG1/KLHL40/COL6A1/SOX6/PROX1/BCL2/LARGE1/PIEZO1/MEF2A/CFL2/BDNF	43
GO:0050920	BP	GO:0050920	regulation of chemotaxis	34/1476	229/18888	0.148472	1.89995	3.98928	0.000217875	0.0178531	0.0161238	TRPV4/ADGRA2/IL6/STK39/RIPOR2/SEMA3B/NOD2/PDGFD/F7/SMAD3/ROBO2/FGFR1/PLXNA4/SEMA6A/ADAM10/CMKLR1/CDH13/SLIT1/STAP1/STX3/DSCAM/ROBO3/PTK2/ANO6/SEMA5A/SEMA7A/GAS6/IL16/ITGA2/PLA2G7/FGF1/CCL3/CYP19A1/PTPN2	34
GO:0048880	BP	GO:0048880	sensory system development	52/1476	403/18888	0.129032	1.65119	3.84727	0.000238823	0.0190345	0.0171907	VAX2/TBX2/EPHB2/COL8A1/WNT9A/ABCB5/WDPCP/HIPK2/LRP5/STAU2/IFT140/IFT122/PBX1/CACNA1C/SDK1/SH3PXD2B/SMAD3/WNT9B/CRB2/WNT5B/CLN8/ALDH1A2/ATF6/RDH10/CRB1/NFIB/MAB21L1/MYOM2/WNT16/GRM6/BFSP2/GPM6A/PBX3/EPHB1/EFEMP1/FSCN2/DSCAM/TULP3/COL4A1/PROX1/ATP8A2/LPCAT1/COL8A2/BCL2/THRB/LARGE1/NKD1/NFIA/FBN1/CELF4/PDE6A/SMARCD3	52
GO:0032956	BP	GO:0032956	regulation of actin cytoskeleton organization	46/1476	344/18888	0.133721	1.71119	3.87584	0.000239026	0.0190345	0.0171907	ARHGEF10L/DLC1/C9orf72/AKAP13/PRKCE/CYRIA/BAIAP2L1/STAU2/FMN1/CDC42EP3/FZD10/SPTB/ACTN2/CYFIP2/RHOG/SMAD3/MYO3B/PLEKHH2/ITGB1BP1/SORBS3/ARPIN/LIMCH1/PXN/KANK1/PIK3CA/TACR1/GSN/CRACD/CELSR1/VILL/ARAP1/SEMA5A/ELN/PROX1/CTNNA2/PRKN/CGNL1/SIGLEC15/ARPC5L/CX3CL1/PIK3R2/CFL2/ARHGAP28/ARHGEF19/TRIM27/CORO2B	46
GO:0055001	BP	GO:0055001	muscle cell development	31/1476	204/18888	0.151961	1.9446	3.94939	0.00026737	0.020996	0.0189621	AKAP13/MEGF10/SLC8A1/RYR1/FHL2/CACNB4/CAV2/LMNA/ACTN2/FLNC/CAPN3/FOXP1/SORBS2/CTDP1/AFG3L2/SMYD3/MYH3/MYBPC2/MYBPC1/MYOM2/NIBAN2/TNNT3/LDB3/KLHL40/COL6A1/PROX1/CHRNB1/BCL2/LARGE1/MEF2A/CFL2	31
GO:0016049	BP	GO:0016049	cell growth	61/1476	496/18888	0.122984	1.57379	3.77036	0.000273837	0.0212092	0.0191547	NRCAM/EIF2AK4/FSTL4/C9orf72/DDR1/SPHK2/SHTN1/SH3BP4/SGK1/ST8SIA2/SEMA3B/PLAA/SYT2/MACF1/NCBP1/OSGIN1/CYFIP2/FOXP1/SORBS2/SMAD3/CTDP1/SLIT3/RACK1/CPNE5/NRN1/AVPR1A/PLXNA4/RNF6/ARHGEF11/NPM1/PRKCZ/SEMA6A/PAK5/COBL/ADAM10/MAP2K5/SLIT1/CDKN2A/DSCAM/CDH4/SEMA5A/RIMS2/SEMA7A/BCL2/PRKN/NANOS1/SMURF1/PAK6/RGMA/CDH1/MAPT/CISH/RPTOR/MEG3/SMAD7/FLRT1/ZFYVE27/SLC39A12/SYT3/NRP2/BDNF	61
GO:0009582	BP	GO:0009582	detection of abiotic stimulus	24/1476	143/18888	0.167832	2.14771	4.01103	0.000289763	0.0221395	0.0199949	RCVRN/SCN9A/GUCA1A/CACNB4/GPR88/PKD1L1/PKD1L3/GRIK2/PIEZO2/CRB1/TACR1/GRM6/ADGRV1/EPHB1/KCNQ1/AIPL1/PTK2/TRPC3/ATP8A2/ITGA2/PIEZO1/GUCY2D/EYS/COMT	24
GO:0015872	BP	GO:0015872	dopamine transport	13/1476	56/18888	0.232143	2.97067	4.29992	0.000302219	0.0227833	0.0205764	CHRNA4/SYT2/DRD4/SYT12/SLC29A3/SLC22A3/PRKCB/RAB3B/PRKN/KCNA2/SYT5/SYT3/COMT	13
GO:0010976	BP	GO:0010976	positive regulation of neuron projection development	26/1476	161/18888	0.161491	2.06656	3.95697	0.000310469	0.0228898	0.0206725	ELAVL4/EPHB2/DDR1/STAU2/DBN1/SCARB2/FGFR1/NDRG4/MAGI2/COBL/ROR1/ROBO3/ATP8A2/GPC2/TOX/RGMA/IGF1R/PTK6/RAP1A/PACSIN1/CX3CL1/ITGA3/CAMK2B/AP2A1/ALK/BDNF	26
GO:0031032	BP	GO:0031032	actomyosin structure organization	32/1476	215/18888	0.148837	1.90463	3.88405	0.000314595	0.0228898	0.0206725	ARHGEF10L/DLC1/AKAP13/ZEB2/ACTN2/FLNC/CAPN3/SMAD3/ITGB1BP1/SORBS3/PHACTR1/LIMCH1/MYH3/MYBPC2/PXN/MYBPC1/MYOM2/TACR1/EPB41L4B/CDC42BPG/TNNT3/LDB3/ARAP1/ELN/PROX1/CGNL1/MEF2A/PIK3R2/CFL2/ARHGAP28/FRMD3/CORO2B	32
GO:0001822	BP	GO:0001822	kidney development	43/1476	319/18888	0.134796	1.72495	3.802	0.000315777	0.0228898	0.0206725	SMAD2/KIF26B/DCHS2/ERBB4/PTCH1/WDPCP/PCSK5/MYO1E/TP73/FRAS1/FMN1/MEF2C/HS3ST3B1/PBX1/PDGFD/SMAD3/WNT9B/IRX1/HOXB7/ROBO2/PKD1L3/FGFR1/ALDH1A2/RDH10/EYA1/MAGI2/ARID5B/KLHL3/HOXC11/PROX1/BCL2/PCSK9/HAS2/SMAD6/FGF1/UMOD/FBN1/ITGA3/SMAD7/COMT/BASP1/GLI2/CENPF	43
GO:0099505	BP	GO:0099505	regulation of presynaptic membrane potential	9/1476	30/18888	0.3	3.83902	4.53088	0.000335681	0.0239697	0.0216478	GRIN2B/GRIK2/GRIN3B/GRIK3/SCN10A/GABRA5/KCNA2/GRIA1/GRIK4	9
GO:0007264	BP	GO:0007264	small GTPase-mediated signal transduction	61/1476	500/18888	0.122	1.5612	3.70287	0.000339154	0.0239697	0.0216478	FARP1/DAB1/ARHGEF10L/DLC1/CCDC88C/GPR55/EPHB2/EPS8L2/ARHGEF12/AKAP13/MADD/IQSEC1/DOCK2/SHTN1/DOCK10/SRGAP3/RIPOR2/CDC42EP3/ARHGEF3/GARNL3/RALGPS1/MCF2L/RHOG/SIPA1L1/DENND3/ARHGAP23/PSD3/ARHGEF11/KANK1/MYO9A/CHN2/CDH13/CYTH3/RAP1GAP2/PLD1/CELSR1/ARHGAP26/PSD2/IQSEC3/ARAP1/CDKN2A/ABR/VAV2/SPATA13/ARHGEF7/ARHGAP15/FGD5/CGNL1/RASGRF1/RAP1A/KSR1/ITGA3/CADM4/PSD4/RIN2/ARHGAP28/ARHGEF19/ARHGAP24/DHCR24/RAPGEF4/ITPKB	61
GO:0050890	BP	GO:0050890	cognition	43/1476	322/18888	0.13354	1.70888	3.73545	0.000386317	0.0266384	0.0240581	ADGRB3/OPRL1/ELAVL4/GATM/EPHB2/EIF2AK4/ARC/SGK1/CHRNA4/MEF2C/B3GAT1/GPR88/PRKAR1B/GRIN2B/PRKAR2B/HRH1/CLN8/NPTX2/CNTNAP2/PRKCZ/LHCGR/NDRG4/PAK5/TACR1/PTEN/SHANK2/PICALM/NRXN1/CLSTN2/PRKN/GABRA5/PAK6/LARGE1/RASGRF1/GRIA1/MAPT/ITGA3/PLCB1/PRRT1/COMT/LDLR/CCND2/BDNF	43
GO:0009214	BP	GO:0009214	cyclic nucleotide catabolic process	6/1476	14/18888	0.428571	5.48432	4.88685	0.000391049	0.0266384	0.0240581	PDE1A/PDE2A/PDE10A/PDE4D/PDE4B/PDE7B	6
GO:0070593	BP	GO:0070593	dendrite self-avoidance	6/1476	14/18888	0.428571	5.48432	4.88685	0.000391049	0.0266384	0.0240581	CNTN2/DSCAML1/DSCAM/ROBO3/CNTN4/ROBO4	6
GO:0008037	BP	GO:0008037	cell recognition	25/1476	155/18888	0.16129	2.06399	3.87258	0.000409122	0.0275378	0.0248703	OPCML/NRCAM/EPHB2/MEGF10/C4BPB/CD81/DOCK2/CRTAC1/PCDHA7/CNTN2/ROBO2/CD9/NTM/CNTNAP2/DSCAML1/PAEP/EPHB1/DSCAM/ROBO3/SEMA5A/COLEC10/ATP8B3/DCST1/CNTN4/ROBO4	25
GO:0030048	BP	GO:0030048	actin filament-based movement	23/1476	138/18888	0.166667	2.13279	3.88856	0.000425336	0.0282923	0.0255517	CCDC88C/SCN9A/KCNE4/ZEB2/SHTN1/SCN5A/KCND3/FGF12/CACNA1C/LIMCH1/MYO5B/MYH3/PDE4D/PIK3CA/GSN/CACNA1G/MYO5A/KCNQ1/PDE4B/KCNN2/SCN10A/CACNA1D/PARVA	23
GO:0045214	BP	GO:0045214	sarcomere organization	12/1476	51/18888	0.235294	3.011	4.18689	0.000447775	0.0294386	0.026587	AKAP13/ACTN2/FLNC/CAPN3/MYH3/MYBPC2/MYBPC1/MYOM2/TNNT3/LDB3/PROX1/CFL2	12
GO:0043410	BP	GO:0043410	positive regulation of MAPK cascade	58/1476	475/18888	0.122105	1.56255	3.61532	0.000459093	0.0298357	0.0269456	MFHAS1/KL/TRPV4/GPR55/PRKCA/GRM4/JCAD/AKAP13/IL6/PRKCE/MADD/ERBB4/CD81/EDAR/PIK3R5/HIPK2/STK39/TP73/CAV2/NOD2/MEF2C/FZD10/SH3RF3/DRD4/PDGFD/GHRL/WWC1/FGFR4/SORBS3/ADRA2C/OPRM1/GSDME/FGFR1/PRKCZ/NDRG4/RASSF2/TRAF2/SH3RF2/WNT16/MAP2K5/STK3/NRG1/P2RX7/CALCR/SEMA7A/GAS6/ADRA2B/IGF1R/NKD1/GAREM1/FGF1/RAP1A/CX3CL1/PLCG2/KSR1/CCL3/EGF/PLCB1	58
GO:0060078	BP	GO:0060078	regulation of postsynaptic membrane potential	24/1476	148/18888	0.162162	2.07515	3.82309	0.000487904	0.0313478	0.0283113	CHRNA1/CHRNA4/MEF2C/DRD4/P2RX5/PRKAR1B/GRIN2B/GHRL/GLRB/GRIK2/GRIN3B/PRKCZ/GRIK3/PTEN/P2RX7/CHRNB1/RIMS2/NRXN1/MPP2/GABRA5/KCNA2/GRIA1/CELF4/GRIK4	24
GO:0007188	BP	GO:0007188	adenylate cyclase-modulating G protein-coupled receptor signaling pathway	35/1476	249/18888	0.140562	1.79874	3.69398	0.000508309	0.0322919	0.0291639	ADGRB3/OPRL1/PRKCA/ADGRL2/GRM4/AKAP13/ADCY4/ADGRD1/DRD4/CHRM3/GPR88/PDE2A/HTR5A/ADRA2C/OPRM1/TSHR/ADGRF5/RXFP1/LHCGR/GRIK3/GABBR2/GRM6/GNAL/RAMP1/PDE4B/GNG2/GIPR/CALCR/RIMS2/PTH2R/GPR176/ADRA2B/GNA15/CACNA1D/RAPGEF4	35
GO:0050861	BP	GO:0050861	positive regulation of B cell receptor signaling pathway	5/1476	10/18888	0.5	6.39837	4.97148	0.000522432	0.0325984	0.0294407	CD81/FOXP1/STAP1/PRKCB/PRKCH	5
GO:0009581	BP	GO:0009581	detection of external stimulus	23/1476	140/18888	0.164286	2.10232	3.8115	0.000524665	0.0325984	0.0294407	RCVRN/SCN9A/GUCA1A/CACNB4/GPR88/PKD1L1/PKD1L3/GRIK2/PIEZO2/CRB1/GRM6/ADGRV1/EPHB1/KCNQ1/AIPL1/PTK2/TRPC3/ATP8A2/ITGA2/PIEZO1/GUCY2D/EYS/COMT	23
GO:0098739	BP	GO:0098739	import across plasma membrane	30/1476	203/18888	0.147783	1.89115	3.71664	0.000538102	0.0330699	0.0298665	TRPV4/CACNA1H/SLC8A1/SLC15A1/TRPV3/SLC19A1/SLC2A1/CACNA1C/SLC2A5/SLC9A9/CLN8/STEAP2/SLC39A11/CACNA1G/GRM6/KCNQ1/CACNA1A/SCNN1D/PPP3R1/CACNA1B/CACNA1E/SLC15A4/TRPM1/HCN2/SLC27A1/CACNA1D/SLC39A12/KCNJ6/KCNJ4/SLC12A7	30
GO:0060292	BP	GO:0060292	long-term synaptic depression	9/1476	32/18888	0.28125	3.59909	4.28421	0.000570752	0.0346993	0.0313381	SORCS2/ARC/STAU2/GRID2IP/KCNB1/SHANK2/GRIA1/MAPT/PRRT1	9
GO:0035107	BP	GO:0035107	appendage morphogenesis	24/1476	150/18888	0.16	2.04748	3.74999	0.000595527	0.0354212	0.03199	TBX2/FLVCR1/PLXNA2/PTCH1/WDPCP/PCSK5/LRP5/IFT140/FRAS1/FMN1/IFT122/MBNL1/PBX1/CACNA1C/MYH3/FGFR1/ALDH1A2/RDH10/ECE1/TULP3/COL6A1/HOXC11/LARGE1/NFIA	24
GO:0035108	BP	GO:0035108	limb morphogenesis	24/1476	150/18888	0.16	2.04748	3.74999	0.000595527	0.0354212	0.03199	TBX2/FLVCR1/PLXNA2/PTCH1/WDPCP/PCSK5/LRP5/IFT140/FRAS1/FMN1/IFT122/MBNL1/PBX1/CACNA1C/MYH3/FGFR1/ALDH1A2/RDH10/ECE1/TULP3/COL6A1/HOXC11/LARGE1/NFIA	24
GO:0003002	BP	GO:0003002	regionalization	53/1476	429/18888	0.123543	1.58095	3.54376	0.000601421	0.0354212	0.03199	SMAD2/VAX2/TBX2/MICAL2/PLXNA2/PCSK6/PTCH1/ARC/PCSK5/HIPK2/LRP5/IFT140/SUFU/IFT122/MEF2C/PBX1/CFAP45/SMAD3/DNAAF3/CRB2/WNT8A/PKD1L1/ARL6/IRX1/HOXB7/HOXB9/ROBO2/FGFR1/ALDH1A2/WIF1/NDRG4/DRC1/COBL/DSCAML1/LMX1B/HHEX/TLL2/PBX3/TULP3/HOXC11/HEY1/MDFI/EOMES/SMAD6/NKD1/FGF1/GAS8/NKX2-2/KIF3B/BASP1/NRP2/SMARCD3/GLI2	53
GO:0014902	BP	GO:0014902	myotube differentiation	22/1476	133/18888	0.165414	2.11676	3.76293	0.000623996	0.0363719	0.0328487	ADGRB3/MYMK/CACNA1H/CD81/RYR1/HDAC4/DOCK2/CAV2/RIPOR2/MEF2C/SMYD1/ADAM12/AVPR1A/SMYD3/CD9/NIBAN2/KLHL40/COL6A1/BCL2/LARGE1/PIEZO1/BDNF	22
GO:0001952	BP	GO:0001952	regulation of cell-matrix adhesion	21/1476	125/18888	0.168	2.14985	3.75532	0.000665878	0.0383736	0.0346565	DLC1/DDR1/WDPCP/FMN1/MACF1/AJAP1/SMAD3/ITGB1BP1/LIMCH1/CDK6/PRKCZ/COL16A1/CDH13/PTEN/FERMT1/CDKN2A/PTK2/BCL2/CX3CL1/LIMS1/RIN2	21
GO:1901888	BP	GO:1901888	regulation of cell junction assembly	31/1476	215/18888	0.144186	1.84511	3.6285	0.000671912	0.0383736	0.0346565	FARP1/DLC1/ADGRB3/EPHB2/WDPCP/STAU2/COLQ/ST8SIA2/FMN1/MEF2C/MACF1/LRFN5/SMAD3/THBS2/GHRL/PTPRD/ITGB1BP1/ROBO2/LIMCH1/CNTNAP2/COL16A1/PTEN/SLIT1/EPHB1/PTK2/NRXN1/CLSTN2/RAP1A/PRKCH/LIMS1/BDNF	31
GO:0046434	BP	GO:0046434	organophosphate catabolic process	33/1476	234/18888	0.141026	1.80467	3.60612	0.000682858	0.0386088	0.0348689	ENTPD6/PLB1/HDAC4/FHIT/MLYCD/PDE1A/NT5C1A/PDE2A/NT5C2/PDE10A/AMPD3/PDE4D/SUCLA2/DPYS/PLD1/NEIL2/PDE4B/COL6A1/P2RX7/SMUG1/ADPGK/PLA2G7/HK1/PLCG2/GDE1/PDE7B/RPTOR/NUDT3/PFKP/PLCB1/ACOT7/ABHD12B/LDLR	33
GO:0110053	BP	GO:0110053	regulation of actin filament organization	37/1476	273/18888	0.135531	1.73436	3.55843	0.000721345	0.040381	0.0364695	ARHGEF10L/DLC1/C9orf72/PRKCE/CYRIA/BAIAP2L1/FMN1/CDC42EP3/SPTB/ACTN2/CYFIP2/SMAD3/PLEKHH2/ITGB1BP1/SORBS3/ARPIN/LIMCH1/PXN/KANK1/PIK3CA/TACR1/GSN/CRACD/VILL/ARAP1/SEMA5A/ELN/CTNNA2/PRKN/CGNL1/ARPC5L/CX3CL1/PIK3R2/CFL2/ARHGAP28/TRIM27/CORO2B	37
GO:0061387	BP	GO:0061387	regulation of extent of cell growth	19/1476	109/18888	0.174312	2.23063	3.75149	0.00074237	0.0411506	0.0371645	NRCAM/FSTL4/SHTN1/SEMA3B/MACF1/PLXNA4/RNF6/SEMA6A/SLIT1/DSCAM/CDH4/SEMA5A/SEMA7A/SMURF1/RGMA/CDH1/MAPT/ZFYVE27/BDNF	19
GO:0007163	BP	GO:0007163	establishment or maintenance of cell polarity	32/1476	226/18888	0.141593	1.81193	3.57514	0.000761936	0.0418251	0.0377736	KIF26B/DLG2/DST/MPP7/FRMD4A/PARD6G/WDPCP/DOCK2/SHTN1/RIPOR2/LMNA/RHOG/PARVB/CRB2/WWC1/RACK1/NSFL1C/ARHGEF11/PRKCZ/CRB1/KANK1/MYO9A/GSN/CYTH3/GPSM1/EPHB1/FERMT1/FSCN2/PTK2/CAP1/IGF1R/PARVA	32
GO:1905475	BP	GO:1905475	regulation of protein localization to membrane	27/1476	180/18888	0.15	1.91951	3.60895	0.000790106	0.0426331	0.0385034	FARP1/EPHB2/LYPLA1/PRKCE/ITGB2/CD81/RHOG/RACK1/KCNB1/ITGB1BP1/GPC5/CSK/PRKCZ/PIK3CA/ADAM10/GSN/LRRC15/ANK3/STX3/PICALM/STX8/GPC2/PRKN/RAP1A/PRKCH/ITGA3/PIK3R2	27
GO:0007612	BP	GO:0007612	learning	24/1476	153/18888	0.156863	2.00733	3.64244	0.000795663	0.0426331	0.0385034	ADGRB3/OPRL1/ELAVL4/EPHB2/EIF2AK4/ARC/B3GAT1/GPR88/PRKAR2B/HRH1/CLN8/NPTX2/CNTNAP2/NDRG4/PAK5/TACR1/SHANK2/NRXN1/CLSTN2/PRKN/GABRA5/PAK6/PLCB1/COMT	24
GO:0048592	BP	GO:0048592	eye morphogenesis	25/1476	162/18888	0.154321	1.97481	3.62789	0.000799277	0.0426331	0.0385034	VAX2/TBX2/EPHB2/COL8A1/WNT9A/HIPK2/LRP5/STAU2/IFT122/SDK1/CRB2/CRB1/WNT16/EPHB1/EFEMP1/FSCN2/DSCAM/PROX1/ATP8A2/COL8A2/BCL2/THRB/LARGE1/NKD1/FBN1	25
GO:0006935	BP	GO:0006935	chemotaxis	56/1476	466/18888	0.120172	1.53781	3.42256	0.000837773	0.0442688	0.0399807	PIK3CD/TRPV4/ADGRA2/IL6/ITGB2/FPR3/DOCK2/STK39/CMTM7/RIPOR2/SEMA3B/NOD2/PDGFD/F7/RHOG/SMAD3/SLIT3/DPEP1/HOXB9/ROBO2/FGFR1/PLXNA4/ACKR2/SEMA6A/ADAM10/VCAM1/CMKLR1/CDH13/PLD1/SLIT1/EPHB1/STAP1/STX3/PDE4B/NRG1/DSCAM/IL17RC/ROBO3/PTK2/ANO6/SEMA5A/SEMA7A/COLEC10/LSP1/CXCR6/GAS6/IL16/ITGA2/PLA2G7/FGF1/CX3CL1/CCL3/CYP19A1/PARVA/PTPN2/NRP2	56
GO:0060074	BP	GO:0060074	synapse maturation	9/1476	34/18888	0.264706	3.38737	4.05657	0.000925913	0.0479452	0.0433009	ADGRB3/CDC20/SEZ6L/SYBU/PTEN/IGSF21/NRXN1/NFIA/CAMK2B	9
GO:0042330	BP	GO:0042330	taxis	56/1476	468/18888	0.119658	1.53123	3.38817	0.000927221	0.0479452	0.0433009	PIK3CD/TRPV4/ADGRA2/IL6/ITGB2/FPR3/DOCK2/STK39/CMTM7/RIPOR2/SEMA3B/NOD2/PDGFD/F7/RHOG/SMAD3/SLIT3/DPEP1/HOXB9/ROBO2/FGFR1/PLXNA4/ACKR2/SEMA6A/ADAM10/VCAM1/CMKLR1/CDH13/PLD1/SLIT1/EPHB1/STAP1/STX3/PDE4B/NRG1/DSCAM/IL17RC/ROBO3/PTK2/ANO6/SEMA5A/SEMA7A/COLEC10/LSP1/CXCR6/GAS6/IL16/ITGA2/PLA2G7/FGF1/CX3CL1/CCL3/CYP19A1/PARVA/PTPN2/NRP2	56
GO:0006672	BP	GO:0006672	ceramide metabolic process	19/1476	111/18888	0.171171	2.19043	3.6623	0.000932785	0.0479452	0.0433009	SPHK2/ST8SIA2/SCARB2/ST3GAL5/CLN6/ASAH1/CLN8/PLPP3/ST8SIA4/CEL/SAMD8/ST3GAL1/P2RX7/CERS5/B4GALT6/NSMAF/ST6GALNAC4/PNPLA1/PLPP2	19
GO:0003254	BP	GO:0003254	regulation of membrane depolarization	11/1476	48/18888	0.229167	2.93259	3.90319	0.000971539	0.0486729	0.0439581	TSPO/GCLC/SCN5A/RACK1/CACNA1G/ANK3/P2RX7/SCN10A/BCL2/SMAD7/HCN2	11
GO:0042593	BP	GO:0042593	glucose homeostasis	35/1476	258/18888	0.135659	1.73599	3.46559	0.000972769	0.0486729	0.0439581	SMAD2/TRPV4/PTPRN2/DUSP29/IL6/PRKCE/PRCP/PTCH1/PTPRN/GCLC/TCF7L2/LRP5/VSNL1/SYBU/CFTR/SMAD3/GHRL/FGFR4/RACK1/GPLD1/KCNB1/ADGRF5/PIK3CA/RAB11FIP5/FOXO1/GAS6/IGF1R/HK1/RPTOR/PIK3R2/KLF7/BACE2/PYGL/PTPN2/SLC12A7	35
GO:0045927	BP	GO:0045927	positive regulation of growth	35/1476	258/18888	0.135659	1.73599	3.46559	0.000972769	0.0486729	0.0439581	TBX2/ERBB4/SHTN1/PLAA/SYT2/MEF2C/MACF1/NCBP1/ZFPM2/CAPN3/GHRL/CPNE5/PPARD/AVPR1A/FGFR1/ADAM10/MAP2K5/DSCAM/CDH4/SEMA5A/PROX1/RIMS2/SEMA7A/ATP8A2/BCL2/PRKN/SMURF1/MAPT/RPTOR/SMAD7/PLCB1/ZFYVE27/SYT3/BASP1/BDNF	35
GO:0050803	BP	GO:0050803	regulation of synapse structure or activity	34/1476	249/18888	0.136546	1.74735	3.4563	0.0010173	0.0498728	0.0450418	FARP1/ADGRB3/CDC20/NRCAM/EPHB2/ARC/STAU2/COLQ/ST8SIA2/MEF2C/SYBU/DBN1/LRFN5/TANC2/THBS2/GRIN2B/GHRL/PTPRD/SIPA1L1/ROBO2/ADAM10/PTEN/SLIT1/GPM6A/EPHB1/SHANK2/KIF1A/NRXN1/CLSTN2/ABHD17C/CTNNA2/CAMK2B/NRP2/BDNF	34
GO:0033555	BP	GO:0033555	multicellular organismal response to stress	17/1476	95/18888	0.178947	2.28994	3.66974	0.00102012	0.0498728	0.0450418	TSPO/EPHB2/SCN9A/GNG7/MEF2C/DRD4/PRKAR1B/VWA1/GRIK2/TACR1/PTEN/COL6A1/BCL2/GABRA5/LARGE1/UMOD/COMT	17
GO:0086010	BP	GO:0086010	membrane depolarization during action potential	8/1476	28/18888	0.285714	3.65621	4.09517	0.00102763	0.0498728	0.0450418	SLC8A1/SCN5A/CACNA1C/CACNA1G/ANK3/SCN10A/HCN2/CACNA1D	8
GO:0033500	BP	GO:0033500	carbohydrate homeostasis	35/1476	259/18888	0.135135	1.72929	3.44077	0.00104234	0.0498728	0.0450418	SMAD2/TRPV4/PTPRN2/DUSP29/IL6/PRKCE/PRCP/PTCH1/PTPRN/GCLC/TCF7L2/LRP5/VSNL1/SYBU/CFTR/SMAD3/GHRL/FGFR4/RACK1/GPLD1/KCNB1/ADGRF5/PIK3CA/RAB11FIP5/FOXO1/GAS6/IGF1R/HK1/RPTOR/PIK3R2/KLF7/BACE2/PYGL/PTPN2/SLC12A7	35
GO:0015844	BP	GO:0015844	monoamine transport	16/1476	87/18888	0.183908	2.35342	3.68386	0.00104752	0.0498728	0.0450418	CHRNA4/SYT2/DRD4/KCNB1/ADRA2C/SYT12/SLC29A3/SLC22A3/PRKCB/RAB3B/PRKN/ADRA2B/KCNA2/SYT5/SYT3/COMT	16
GO:0086012	BP	GO:0086012	membrane depolarization during cardiac muscle cell action potential	7/1476	22/18888	0.318182	4.07169	4.1971	0.00104967	0.0498728	0.0450418	SLC8A1/SCN5A/CACNA1C/CACNA1G/ANK3/HCN2/CACNA1D	7
GO:0045211	CC	GO:0045211	postsynaptic membrane	55/1545	276/19894	0.199275	2.56594	7.60172	6.93e-11	4.42e-08	3.81e-08	FARP1/SHISA9/ADGRB3/NRCAM/DLG2/SORCS2/EPHB2/TENM2/CHRNA1/GABRB3/ERBB4/ARC/RGS9/CHRNA4/KCND3/CACNG4/ACTN2/DBN1/LRFN5/CACNA1C/CHRM3/HIP1/GRIN2B/CNTN2/GABRP/GRID2IP/KCNB1/HTR5A/GLRB/GRIK2/KCNMA1/GRIN3B/GRIK3/GABBR2/ANK3/LRRC4C/DAGLA/SHANK2/IQSEC3/PICALM/KCTD16/CHRNB1/IGSF21/CLSTN2/GPHN/ABHD17C/GABRA5/KCTD8/KCNA2/GRIA1/ITGA3/GRIK4/PRRT1/KCNJ4/NRP2	55
GO:0097060	CC	GO:0097060	synaptic membrane	68/1545	397/19894	0.171285	2.20553	7.04038	4.62e-10	1.47e-07	1.27e-07	FARP1/SHISA9/ADGRB3/NRCAM/DLG2/SORCS2/EPHB2/NTNG1/TENM2/CHRNA1/GABRB3/PNOC/ERBB4/ARC/RGS9/CHRNA4/KCND3/CACNG4/ACTN2/DBN1/LRFN5/CACNA1C/CHRM3/HIP1/GRIN2B/CNTN2/PTPRD/GABRP/GRID2IP/PDE2A/KCNB1/HTR5A/GLRB/GRIK2/CNTN5/CNTNAP2/KCNMA1/GRIN3B/GRIK3/GABBR2/ADAM10/TMEM240/ANK3/GPM6A/LRRC4C/STX3/DAGLA/SHANK2/IQSEC3/PICALM/KCTD16/CHRNB1/RIMS2/IGSF21/SCN10A/NRXN1/CLSTN2/GPHN/ABHD17C/GABRA5/KCTD8/KCNA2/GRIA1/ITGA3/GRIK4/PRRT1/KCNJ4/NRP2	68
GO:0099634	CC	GO:0099634	postsynaptic specialization membrane	30/1545	120/19894	0.25	3.21909	7.07501	6.8e-09	1.39e-06	1.2e-06	SHISA9/ADGRB3/NRCAM/DLG2/SORCS2/CHRNA1/ERBB4/ARC/RGS9/KCND3/CACNG4/ACTN2/LRFN5/CACNA1C/GRIN2B/KCNB1/HTR5A/GRIK2/GRIN3B/GRIK3/LRRC4C/DAGLA/CHRNB1/CLSTN2/GPHN/ABHD17C/GABRA5/GRIA1/GRIK4/PRRT1	30
GO:0043025	CC	GO:0043025	neuronal cell body	75/1545	488/19894	0.153689	1.97895	6.35347	8.74e-09	1.39e-06	1.2e-06	RCVRN/FBXO31/ELAVL4/DLG2/SORCS2/EPHB2/C9orf72/PPP1CA/SEZ6L/PNOC/RTN4RL1/ARC/SLC8A1/PTPRN/SHTN1/STAU2/CHRNA4/KCND3/TRPM5/KCNN3/NMNAT3/PDE1A/VTI1A/CACNA1C/TMEM266/SORBS2/PRKAR2B/RACK1/SORL1/CPNE5/KCNB1/HTR5A/OPRM1/GRIK2/MBP/CNTNAP2/GRIN3B/PRKCZ/KNCN/GRIK3/COBL/ASTN2/GPM6A/KCNQ1/PSD2/KREMEN1/CACNA1A/SHANK2/PICALM/DSCAM/SEPTIN4/P2RX7/SLC22A3/ARHGEF7/KCNN2/SRD5A2/CRMP1/NRXN1/SMURF1/GABRA5/POLR2M/CACNA1B/IGF1R/CACNA1E/KCNA2/CX3CL1/GRIA1/EFHC1/MAPT/CYGB/RPTOR/KLHL14/FLRT1/SYT5/BRD1	75
GO:0099572	CC	GO:0099572	postsynaptic specialization	58/1545	341/19894	0.170088	2.19012	6.43233	1.14e-08	1.45e-06	1.25e-06	DTNB/SHISA9/ANKS1B/ADGRB3/NRCAM/DLG2/SORCS2/CAMK2A/CHRNA1/DAPK1/ERBB4/ARC/SLC8A1/RGS9/ADGRA1/DLGAP2/IQSEC1/NCS1/KCND3/CACNG4/ACTN2/DBN1/LRFN5/CACNA1C/GRIN2B/SIPA1L1/GRID2IP/KCNB1/HTR5A/GLRB/GRIK2/PSD3/GRIN3B/BAALC/PRKCZ/GRIK3/MAGI2/ADAM10/PTEN/LRRC4C/DAGLA/SHANK2/IQSEC3/PDE4B/CHRNB1/MPP2/CLSTN2/GPHN/ABHD17C/PRKN/GABRA5/PAK6/FAM81A/SYN3/SH2D5/GRIA1/GRIK4/PRRT1	58
GO:0034702	CC	GO:0034702	monoatomic ion channel complex	58/1545	344/19894	0.168605	2.17102	6.35736	1.58e-08	1.68e-06	1.45e-06	SHISA9/DLG2/CLCN7/CACNA1H/CHRNA1/GABRB3/SCN9A/RYR1/KCNE4/KCNG2/CACNB4/CLIC6/CLDN4/TPCN2/SCN5A/CHRNA4/KCND3/TRPM5/CACNG4/CACNA1C/CFTR/GRIN2B/UNC80/GABRP/PKD1L1/KCNB1/GLRB/PKD1L3/GRIK2/CNTNAP2/KCNMA1/ABCB8/GRIN3B/GRIK3/PDE4D/CACNA1G/BEST2/KCNQ1/CACNA1A/PDE4B/ANO6/CHRNB1/SCNN1D/TRPC3/SCN10A/KCNG4/GABRA5/CACNA1B/CACNA1E/KCNA2/GRIA1/GRIK4/HCN2/CACNA1D/KCNJ6/KCNJ4/KCNMB3/KCNIP1	58
GO:0098984	CC	GO:0098984	neuron to neuron synapse	59/1545	360/19894	0.163889	2.11029	6.16882	3.41e-08	3.1e-06	2.68e-06	DTNB/SHISA9/ANKS1B/ADGRB3/NRCAM/DLG2/SORCS2/EPHB2/CAMK2A/DAPK1/ERBB4/ARC/SLC8A1/RGS9/ADGRA1/DLGAP2/IQSEC1/NCS1/CACNG4/ACTN2/DBN1/VTI1A/LRFN5/CACNA1C/PRKAR1B/GRIN2B/PTPRD/SIPA1L1/GRID2IP/GRIK2/PLXNA4/PSD3/GRIN3B/BAALC/PRKCZ/GRIK3/MAGI2/ADAM10/SYT12/PTEN/LRRC4C/DAGLA/SHANK2/IQSEC3/PDE4B/MPP2/PPP3R1/CLSTN2/GPHN/ABHD17C/PRKN/PAK6/FAM81A/SYN3/SH2D5/GRIA1/GRIK4/PRRT1/RAPGEF4	59
GO:0014069	CC	GO:0014069	postsynaptic density	51/1545	313/19894	0.162939	2.09807	5.68188	3.44e-07	2.59e-05	2.24e-05	DTNB/SHISA9/ANKS1B/ADGRB3/NRCAM/DLG2/SORCS2/CAMK2A/DAPK1/ERBB4/ARC/SLC8A1/RGS9/ADGRA1/DLGAP2/IQSEC1/NCS1/CACNG4/ACTN2/DBN1/LRFN5/CACNA1C/GRIN2B/SIPA1L1/GRID2IP/GRIK2/PSD3/GRIN3B/BAALC/PRKCZ/GRIK3/MAGI2/ADAM10/PTEN/LRRC4C/DAGLA/SHANK2/IQSEC3/PDE4B/MPP2/CLSTN2/GPHN/ABHD17C/PRKN/PAK6/FAM81A/SYN3/SH2D5/GRIA1/GRIK4/PRRT1	51
GO:0034703	CC	GO:0034703	cation channel complex	38/1545	204/19894	0.186275	2.39854	5.82607	3.66e-07	2.59e-05	2.24e-05	DLG2/CACNA1H/SCN9A/RYR1/KCNG2/CACNB4/SCN5A/KCND3/CACNG4/CACNA1C/UNC80/PKD1L1/KCNB1/PKD1L3/GRIK2/CNTNAP2/KCNMA1/ABCB8/GRIK3/PDE4D/CACNA1G/KCNQ1/CACNA1A/PDE4B/SCNN1D/TRPC3/SCN10A/KCNG4/CACNA1B/CACNA1E/KCNA2/GRIK4/HCN2/CACNA1D/KCNJ6/KCNJ4/KCNMB3/KCNIP1	38
GO:0032279	CC	GO:0032279	asymmetric synapse	52/1545	329/19894	0.158055	2.03517	5.49387	6.94e-07	4.42e-05	3.82e-05	DTNB/SHISA9/ANKS1B/ADGRB3/NRCAM/DLG2/SORCS2/CAMK2A/DAPK1/ERBB4/ARC/SLC8A1/RGS9/ADGRA1/DLGAP2/IQSEC1/NCS1/CACNG4/ACTN2/DBN1/LRFN5/CACNA1C/GRIN2B/SIPA1L1/GRID2IP/GRIK2/PLXNA4/PSD3/GRIN3B/BAALC/PRKCZ/GRIK3/MAGI2/ADAM10/PTEN/LRRC4C/DAGLA/SHANK2/IQSEC3/PDE4B/MPP2/CLSTN2/GPHN/ABHD17C/PRKN/PAK6/FAM81A/SYN3/SH2D5/GRIA1/GRIK4/PRRT1	52
GO:0098839	CC	GO:0098839	postsynaptic density membrane	23/1545	99/19894	0.232323	2.99148	5.764	1.53e-06	8.88e-05	7.66e-05	SHISA9/ADGRB3/NRCAM/DLG2/SORCS2/ERBB4/ARC/RGS9/CACNG4/ACTN2/LRFN5/CACNA1C/GRIN2B/GRIK2/GRIN3B/GRIK3/LRRC4C/DAGLA/CLSTN2/ABHD17C/GRIA1/GRIK4/PRRT1	23
GO:0098978	CC	GO:0098978	glutamatergic synapse	59/1545	409/19894	0.144254	1.85747	5.0844	2.78e-06	0.00013301	0.000114734	FARP1/SHISA9/ADGRB3/ELAVL4/NRCAM/EPHB2/NTNG1/PPP1CA/DAPK1/ERBB4/ARC/RGS9/ADGRA1/PARN/DLGAP2/CACNB4/DOCK10/SLC6A17/DRD4/CACNG4/SPTB/ACTN2/DBN1/LRFN5/PRKAR1B/HIP1/GHRL/PTPRD/PRKAR2B/GRID2IP/GRIK2/FILIP1/NPTX2/PLXNA4/PRKCZ/GRIK3/ADAM10/GPM6A/EPHB1/PSD2/LRRC4C/STX3/SHANK2/ABR/SCN10A/PPP3R1/CLSTN2/ABHD17C/FAM81A/SYN3/CDH1/RAP1A/KCNA2/ARPC5L/GRIA1/ITGA3/PLCB1/CADPS2/NRP2	59
GO:0062023	CC	GO:0062023	collagen-containing extracellular matrix	61/1545	428/19894	0.142523	1.83518	5.06844	2.82e-06	0.00013301	0.000114734	COL23A1/COL7A1/C1QC/COL11A2/COL18A1/COL24A1/COL8A1/LAMB3/PCSK6/DST/COL9A3/FBLN1/SOD3/HTRA1/ADAMTS4/FRAS1/COLQ/HSPG2/SEMA3B/COL4A2/PODN/F7/THBS2/WNT8A/ADAM19/VWA1/WNT5B/ADAMTS2/ITIH5/GPC5/COL21A1/SDC2/VWF/FBLN2/COL16A1/THSD4/AMBP/SOST/LRRC15/MATN4/CDH13/COL17A1/EFEMP1/CTSC/PRELP/COL4A1/COL6A1/LTBP2/ELN/SEMA7A/COL8A2/MFAP4/GPC2/COL27A1/FBN1/EYS/LOXL2/MXRA7/SLPI/LTBP1/HAPLN1	61
GO:0031253	CC	GO:0031253	cell projection membrane	53/1545	354/19894	0.149718	1.92782	5.11106	2.92e-06	0.00013301	0.000114734	DLC1/SHISA9/TRPV4/EPS8L2/JCAD/SLC6A18/PLB1/SLC28A2/PTCH1/SLC19A1/RIPOR2/SLC7A9/MACF1/S100P/GPR88/WWC1/DPEP1/PKD1L1/SLC22A12/KCNB1/ROBO2/CNTNAP2/PSD3/NDRG4/KANK1/EVC/ADGRV1/MUC20/PSD2/DAGLA/FERMT1/SHANK2/PRKCB/SPATA13/MPP2/GABRA5/FGD5/EVC2/PACSIN1/PIEZO1/UMOD/GUCY2D/KCNA2/PLCG2/KSR1/GRIA1/MAPT/ITGA3/PRCD/AMN1/PSD4/ANTXR1/PDE6A	53
GO:0031252	CC	GO:0031252	cell leading edge	60/1545	426/19894	0.140845	1.81357	4.92549	4.97e-06	0.000211027	0.000182031	DLC1/SHISA9/MYLK/TRPV4/EPS8L2/JCAD/ARHGEF26/DST/SHTN1/RIPOR2/MACF1/LDB2/SORBS2/PARVB/WWC1/PLEKHH2/KCNB1/ITGB1BP1/ARPIN/ROBO2/CDK6/CNTNAP2/PXN/PSD3/PRKCZ/TLN2/KANK1/PIK3CA/COBL/APBB2/GSN/CDC42BPG/CYTH3/MYO5A/ADGRV1/PSD2/STX3/DAGLA/FERMT1/ABLIM1/SPATA13/ARHGEF7/STON1/SCYL3/MPP2/GABRA5/FGD5/CDH1/PTK6/PACSIN1/PIEZO1/KCNA2/PLCG2/KSR1/GRIA1/MAPT/CADM4/PSD4/ANTXR1/PARVA	60
GO:0043197	CC	GO:0043197	dendritic spine	30/1545	171/19894	0.175439	2.25901	4.79789	2.04e-05	0.000811624	0.000700103	FARP1/SHISA9/ANKS1B/SORCS2/EPHB2/CAMK2A/TENM2/PPP1CA/ARC/DOCK10/KCND3/ACTN2/MYL7/TANC2/PRKAR2B/SIPA1L1/PTEN/GPM6A/DAGLA/SHANK2/PDE4B/ABR/PTK2/KCNN2/MPP2/ABHD17C/DIP2A/GRIA1/MAPT/KIF3B	30
GO:0044309	CC	GO:0044309	neuron spine	30/1545	173/19894	0.17341	2.2329	4.726	2.57e-05	0.000923959	0.000797003	FARP1/SHISA9/ANKS1B/SORCS2/EPHB2/CAMK2A/TENM2/PPP1CA/ARC/DOCK10/KCND3/ACTN2/MYL7/TANC2/PRKAR2B/SIPA1L1/PTEN/GPM6A/DAGLA/SHANK2/PDE4B/ABR/PTK2/KCNN2/MPP2/ABHD17C/DIP2A/GRIA1/MAPT/KIF3B	30
GO:0005581	CC	GO:0005581	collagen trimer	19/1545	86/19894	0.22093	2.84478	4.97487	2.61e-05	0.000923959	0.000797003	COL23A1/COL7A1/C1QC/COL11A2/COL18A1/COL24A1/COL8A1/COL9A3/COLQ/COL4A2/GLDN/COL21A1/COL16A1/COL17A1/COL4A1/COL6A1/COLEC10/COL8A2/COL27A1	19
GO:1990351	CC	GO:1990351	transporter complex	62/1545	471/19894	0.131635	1.69498	4.42927	2.94e-05	0.000987192	0.000851548	SHISA9/DLG2/CLCN7/CACNA1H/CHRNA1/GABRB3/SCN9A/RYR1/KCNE4/KCNG2/CACNB4/CLIC6/NDUFS2/CLDN4/TPCN2/SCN5A/CHRNA4/KCND3/TRPM5/SLC2A1/CACNG4/CACNA1C/CFTR/GRIN2B/UNC80/GABRP/PKD1L1/KCNB1/GLRB/PKD1L3/GRIK2/CNTNAP2/KCNMA1/ABCB8/GRIN3B/GRIK3/PDE4D/CACNA1G/BEST2/KCNQ1/CACNA1A/PDE4B/ANO6/CHRNB1/SCNN1D/TRPC3/ATP8A2/SCN10A/KCNG4/ATP8B3/GABRA5/CACNA1B/CACNA1E/KCNA2/GRIA1/GRIK4/HCN2/CACNA1D/KCNJ6/KCNJ4/KCNMB3/KCNIP1	62
GO:1902495	CC	GO:1902495	transmembrane transporter complex	59/1545	444/19894	0.132883	1.71105	4.39683	3.46e-05	0.00110202	0.000950601	SHISA9/DLG2/CLCN7/CACNA1H/CHRNA1/GABRB3/SCN9A/RYR1/KCNE4/KCNG2/CACNB4/CLIC6/NDUFS2/CLDN4/TPCN2/SCN5A/CHRNA4/KCND3/TRPM5/CACNG4/CACNA1C/CFTR/GRIN2B/UNC80/GABRP/PKD1L1/KCNB1/GLRB/PKD1L3/GRIK2/CNTNAP2/KCNMA1/ABCB8/GRIN3B/GRIK3/PDE4D/CACNA1G/BEST2/KCNQ1/CACNA1A/PDE4B/ANO6/CHRNB1/SCNN1D/TRPC3/SCN10A/KCNG4/GABRA5/CACNA1B/CACNA1E/KCNA2/GRIA1/GRIK4/HCN2/CACNA1D/KCNJ6/KCNJ4/KCNMB3/KCNIP1	59
GO:0031256	CC	GO:0031256	leading edge membrane	30/1545	179/19894	0.167598	2.15805	4.51611	4.98e-05	0.00151137	0.00130371	DLC1/SHISA9/TRPV4/EPS8L2/JCAD/RIPOR2/MACF1/WWC1/KCNB1/ROBO2/CNTNAP2/PSD3/KANK1/ADGRV1/PSD2/DAGLA/FERMT1/SPATA13/MPP2/GABRA5/FGD5/PACSIN1/PIEZO1/KCNA2/PLCG2/KSR1/GRIA1/MAPT/PSD4/ANTXR1	30
GO:0005604	CC	GO:0005604	basement membrane	19/1545	92/19894	0.206522	2.65925	4.62871	6.99e-05	0.00202401	0.00174591	COL23A1/COL7A1/COL18A1/COL8A1/LAMB3/DST/FBLN1/FRAS1/COLQ/HSPG2/COL4A2/THBS2/VWA1/COL17A1/COL4A1/COL6A1/COL8A2/FBN1/LOXL2	19
GO:0030427	CC	GO:0030427	site of polarized growth	28/1545	169/19894	0.16568	2.13336	4.29351	0.000107428	0.00297529	0.00256647	TRPV4/ELAVL4/C9orf72/TENM2/COPG2/PTCH1/SHTN1/TSHZ3/DBN1/BOC/COBL/APBB2/MYO9A/GRM6/MYO5A/GPM6A/STX3/SHANK2/DSCAM/CRMP1/RASGRF1/MAPT/ITGA3/PCDHGB1/PCDH9/ZFYVE27/BASP1/ACAP3	28
GO:0005891	CC	GO:0005891	voltage-gated calcium channel complex	12/1545	45/19894	0.266667	3.4337	4.74255	0.000118579	0.00314729	0.00271484	CACNA1H/RYR1/CACNB4/CACNG4/CACNA1C/PDE4D/CACNA1G/CACNA1A/PDE4B/CACNA1B/CACNA1E/CACNA1D	12
GO:0005912	CC	GO:0005912	adherens junction	30/1545	188/19894	0.159574	2.05474	4.21632	0.000125147	0.00318874	0.0027506	TRPV4/DLG2/JCAD/CDH15/PPP1CA/MPP7/FRMD4A/BAIAP2L1/MYO1E/FMN1/MAGI1/TBCD/TMEM204/AJAP1/CCDC85C/PLPP3/CRB1/ADAM10/NIBAN2/CDH13/CYTH3/LDB3/PLEKHA7/CDH4/IGSF21/CDH7/CTNNA2/CDH1/SMAD7/ARHGAP24	30
GO:0030426	CC	GO:0030426	growth cone	27/1545	164/19894	0.164634	2.11989	4.17871	0.000157581	0.00386074	0.00333026	TRPV4/ELAVL4/C9orf72/TENM2/COPG2/PTCH1/SHTN1/TSHZ3/DBN1/BOC/COBL/APBB2/MYO9A/MYO5A/GPM6A/STX3/SHANK2/DSCAM/CRMP1/RASGRF1/MAPT/ITGA3/PCDHGB1/PCDH9/ZFYVE27/BASP1/ACAP3	27
GO:0005938	CC	GO:0005938	cell cortex	42/1545	309/19894	0.135922	1.75019	3.85652	0.000272796	0.00643596	0.00555164	DLC1/TRPV4/SEPTIN8/AKAP13/DST/MPP7/PARD6G/ARC/RYR1/WDPCP/STK39/MYO1E/CLIP2/SPIRE2/SLC2A1/SPTB/ACTN2/DBN1/FAM110C/SEPTIN9/PLEKHH2/MYO5B/PXN/PRKCZ/KNCN/COBL/GSN/TRAF2/ASTN2/EXOC2/ITPR2/GPSM1/BFSP2/TLE6/SEPTIN4/PTK2/RIMS2/PRKCB/ARHGEF7/CAP1/CDH1/FGF1	42
GO:0031674	CC	GO:0031674	I band	24/1545	145/19894	0.165517	2.13126	3.96719	0.000328265	0.00746802	0.00644189	DST/DNAJB6/SLC8A1/RYR1/FHL2/SCN5A/SLC2A1/ACTN2/FLNC/CAPN3/CACNA1C/SORBS2/PARVB/TRIM63/ANK3/LDB3/PDE4B/KLHL40/KCNN2/POLR2M/CACNA1D/CFL2/ANKRD2/PARVA	24
GO:0019898	CC	GO:0019898	extrinsic component of membrane	27/1545	177/19894	0.152542	1.96419	3.73885	0.00055371	0.0121625	0.0104914	FARP1/PIK3CD/TOLLIP/CDH15/JAK3/PIK3R5/NOD2/GNG7/MCF2L/PIK3CA/CDH23/CDH13/GNAL/PICALM/GNG2/CDH4/CDH7/PCSK9/CTNNA2/SYN3/CDH1/UMOD/CISH/GNA15/PIK3R2/GNB5/ZFYVE1	27
GO:0150034	CC	GO:0150034	distal axon	37/1545	272/19894	0.136029	1.75157	3.6215	0.000602829	0.0123943	0.0106913	TRPV4/ELAVL4/C9orf72/TENM2/PNOC/COPG2/PTCH1/SLC8A1/PTPRN/SHTN1/TSHZ3/DBN1/BOC/GRIK2/GRIK3/COBL/APBB2/MYO9A/ROR1/MYO5A/GPM6A/STX3/SHANK2/DSCAM/PRKCB/CRMP1/RASGRF1/ITGA2/PACSIN1/KCNA2/MAPT/ITGA3/PCDHGB1/PCDH9/ZFYVE27/BASP1/ACAP3	37
GO:0043204	CC	GO:0043204	perikaryon	24/1545	151/19894	0.15894	2.04658	3.74594	0.000603175	0.0123943	0.0106913	RCVRN/ELAVL4/DLG2/SORCS2/C9orf72/PPP1CA/RTN4RL1/PTPRN/SHTN1/CACNA1C/TMEM266/RACK1/CPNE5/KCNB1/HTR5A/OPRM1/GRIK2/CNTNAP2/GRIK3/ASTN2/SEPTIN4/CRMP1/KCNA2/BRD1	24
GO:0034705	CC	GO:0034705	potassium channel complex	18/1545	100/19894	0.18	2.31775	3.83331	0.000637631	0.0126928	0.0109488	DLG2/KCNG2/KCND3/KCNB1/GRIK2/CNTNAP2/KCNMA1/ABCB8/GRIK3/KCNQ1/KCNG4/KCNA2/GRIK4/HCN2/KCNJ6/KCNJ4/KCNMB3/KCNIP1	18
GO:0019897	CC	GO:0019897	extrinsic component of plasma membrane	18/1545	102/19894	0.176471	2.2723	3.73812	0.000812711	0.0156878	0.0135322	FARP1/TOLLIP/CDH15/JAK3/NOD2/GNG7/CDH23/CDH13/GNAL/PICALM/GNG2/CDH4/CDH7/PCSK9/CTNNA2/CDH1/GNA15/GNB5	18
GO:0030864	CC	GO:0030864	cortical actin cytoskeleton	14/1545	72/19894	0.194444	2.50374	3.70914	0.00113758	0.0203469	0.0175511	DLC1/TRPV4/AKAP13/MYO1E/SLC2A1/SPTB/ACTN2/PLEKHH2/KNCN/COBL/GSN/PRKCB/CAP1/CDH1	14
GO:0098686	CC	GO:0098686	hippocampal mossy fiber to CA3 synapse	10/1545	42/19894	0.238095	3.0658	3.88884	0.00114169	0.0203469	0.0175511	EPHB2/VTI1A/PRKAR1B/PTPRD/GRIK2/SYT12/SHANK2/PPP3R1/GRIK4/RAPGEF4	10
GO:0030018	CC	GO:0030018	Z disc	21/1545	131/19894	0.160305	2.06415	3.54585	0.0011499	0.0203469	0.0175511	DST/DNAJB6/SLC8A1/RYR1/FHL2/SCN5A/SLC2A1/ACTN2/FLNC/CAPN3/CACNA1C/SORBS2/PARVB/TRIM63/ANK3/LDB3/PDE4B/KCNN2/CACNA1D/CFL2/PARVA	21
GO:0042383	CC	GO:0042383	sarcolemma	22/1545	141/19894	0.156028	2.00908	3.48921	0.0012798	0.0220333	0.0190059	CCDC78/SLC8A1/RYR1/SLC27A6/CAV2/SCN5A/KCND3/SLC2A1/CACNG4/SNTG2/FLNC/CAPN3/CACNA1C/SLC2A5/KCNB1/AHNAK2/VCAM1/ANK3/COL6A1/PPP3R1/IGF1R/CACNA1D	22
GO:0098858	CC	GO:0098858	actin-based cell projection	31/1545	226/19894	0.137168	1.76623	3.36156	0.00140025	0.0234725	0.0202473	FARP1/TRPV4/CDC14A/EPS8L2/ADGRA2/TENM2/MYO1E/SHTN1/RIPOR2/ACTN2/S100P/MYO3B/DPEP1/CRB1/VCAM1/CDH23/ARL4C/MYO5A/ADGRV1/GPM6A/MUC20/EPHB1/FSCN2/STARD10/SPATA13/WWOX/ITGA3/AMN1/LOXHD1/AP2A1/ANTXR1	31
GO:0030017	CC	GO:0030017	sarcomere	30/1545	219/19894	0.136986	1.76389	3.29839	0.0016912	0.0276229	0.0238274	DST/DNAJB6/SLC8A1/RYR1/FHL2/SCN5A/SLC2A1/ACTN2/FLNC/MYL7/CAPN3/CACNA1C/SORBS2/PARVB/MYH3/MYBPC2/TRIM63/MYBPC1/MYOM2/ANK3/TNNT3/LDB3/PDE4B/KLHL40/KCNN2/POLR2M/CACNA1D/CFL2/ANKRD2/PARVA	30
GO:0034706	CC	GO:0034706	sodium channel complex	7/1545	24/19894	0.291667	3.75561	3.91952	0.00179042	0.0285124	0.0245947	SCN9A/SCN5A/GRIK2/GRIK3/SCNN1D/SCN10A/GRIK4	7
GO:0030016	CC	GO:0030016	myofibril	32/1545	240/19894	0.133333	1.71685	3.24203	0.00188865	0.0293432	0.0253113	DST/DNAJB6/SLC8A1/RYR1/FHL2/SCN5A/SLC2A1/ACTN2/FLNC/MYL7/CAPN3/CACNA1C/SORBS2/PARVB/MYH3/MYBPC2/AHNAK2/TRIM63/MYBPC1/MYOM2/ANK3/TNNT3/LDB3/PDE4B/KLHL40/COL6A1/KCNN2/POLR2M/CACNA1D/CFL2/ANKRD2/PARVA	32
GO:0001527	CC	GO:0001527	microfibril	5/1545	13/19894	0.384615	4.95245	4.13645	0.00212783	0.032272	0.0278377	THSD4/MFAP4/FBN1/FBN3/LTBP1	5
GO:0042734	CC	GO:0042734	presynaptic membrane	24/1545	167/19894	0.143713	1.8505	3.20264	0.00248721	0.0368455	0.0317827	EPHB2/NTNG1/ERBB4/RGS9/HIP1/PTPRD/PDE2A/GRIK2/CNTN5/GRIK3/GPM6A/STX3/PICALM/KCTD16/RIMS2/IGSF21/SCN10A/NRXN1/GABRA5/KCTD8/KCNA2/GRIA1/ITGA3/GRIK4	24
GO:0034704	CC	GO:0034704	calcium channel complex	13/1545	70/19894	0.185714	2.39133	3.38369	0.00259204	0.0375256	0.0323694	CACNA1H/RYR1/CACNB4/CACNG4/CACNA1C/PKD1L1/PDE4D/CACNA1G/CACNA1A/PDE4B/CACNA1B/CACNA1E/CACNA1D	13
GO:0001917	CC	GO:0001917	photoreceptor inner segment	13/1545	71/19894	0.183099	2.35765	3.32536	0.0029521	0.0417886	0.0360467	RCVRN/RDH12/GUCA1A/SLC2A1/MYO3B/CRB1/MAGI2/CDH23/ADGRV1/STX3/SHANK2/AIPL1/CERKL	13
GO:0030175	CC	GO:0030175	filopodium	17/1545	106/19894	0.160377	2.06508	3.19038	0.00323749	0.0448323	0.0386721	FARP1/TRPV4/ADGRA2/TENM2/SHTN1/RIPOR2/ACTN2/MYO3B/VCAM1/ARL4C/MYO5A/GPM6A/EPHB1/SPATA13/ITGA3/AP2A1/ANTXR1	17
GO:0043292	CC	GO:0043292	contractile fiber	32/1545	250/19894	0.128	1.64818	2.99265	0.00359692	0.0478311	0.0412589	DST/DNAJB6/SLC8A1/RYR1/FHL2/SCN5A/SLC2A1/ACTN2/FLNC/MYL7/CAPN3/CACNA1C/SORBS2/PARVB/MYH3/MYBPC2/AHNAK2/TRIM63/MYBPC1/MYOM2/ANK3/TNNT3/LDB3/PDE4B/KLHL40/COL6A1/KCNN2/POLR2M/CACNA1D/CFL2/ANKRD2/PARVA	32
GO:0045177	CC	GO:0045177	apical part of cell	53/1545	468/19894	0.113248	1.45822	2.91082	0.00360422	0.0478311	0.0412589	KL/TRPV4/SLC6A18/PARD6G/PLB1/PTCH1/KCNE4/SLC15A1/WDPCP/EDAR/STK39/SLC19A1/CLDN4/RIPOR2/SLC7A9/SLC2A1/LMO7/CFTR/AJAP1/SORBS2/CRB2/SLC2A5/DPEP1/SLC22A12/KCNB1/MYO5B/SLCO3A1/ADGRF5/SLC26A11/KCNMA1/PRKCZ/KNCN/CRB1/SLC9A8/PDE4D/VCAM1/EPB41L4B/PALM2AKAP2/SLC22A18/LRRC15/PLD1/PTEN/MUC20/KCNQ1/STX3/SHANK2/SLC22A3/ERBB3/ABCC4/SLC16A3/UMOD/AP2A1/LDLR	53
GO:0044295	CC	GO:0044295	axonal growth cone	7/1545	27/19894	0.259259	3.33832	3.52799	0.00374104	0.0482029	0.0415796	C9orf72/PTCH1/SHTN1/BOC/COBL/MYO9A/GPM6A	7
GO:0001726	CC	GO:0001726	ruffle	25/1545	182/19894	0.137363	1.76873	3.02311	0.00378358	0.0482029	0.0415796	DLC1/TRPV4/EPS8L2/JCAD/ARHGEF26/MACF1/WWC1/ITGB1BP1/CDK6/PSD3/TLN2/KANK1/COBL/CYTH3/MYO5A/PSD2/FERMT1/SPATA13/ARHGEF7/FGD5/PTK6/PACSIN1/PLCG2/KSR1/PSD4	25
GO:0005216	MF	GO:0005216	monoatomic ion channel activity	74/1502	441/18522	0.1678	2.06924	6.75105	1.38e-09	1.47e-06	1.32e-06	TRPV4/TPTE/CLCN7/CACNA1H/CHRNA1/GABRB3/SCN9A/RYR1/KCNE4/SLC24A3/KCNG2/CACNB4/TRPV3/CLIC6/CLDN4/TPCN2/SCN5A/CHRNA4/NCS1/KCND3/TRPM5/CACNG4/KCNN3/CACNA1C/CFTR/OCA2/ANO7/P2RX5/GRIN2B/UNC80/GABRP/PKD1L1/KCNB1/GLRB/OPRM1/TMEM150C/PKD1L3/GRIK2/SLC26A11/PIEZO2/KCNMA1/GRIN3B/GRIK3/SLC26A8/TRPM3/CACNA1G/ITPR2/BEST2/GPM6A/KCNQ1/CACNA1A/ANO6/P2RX7/CHRNB1/SCNN1D/TRPC3/KCNN2/SCN10A/KCNG4/GABRA5/CACNA1B/ANO10/PIEZO1/CACNA1E/KCNA2/GRIA1/TRPM1/GRIK4/HCN2/CACNA1D/KCNJ6/KCNJ4/KCNMB3/KCNIP1	74
GO:0022836	MF	GO:0022836	gated channel activity	55/1502	301/18522	0.182724	2.25327	6.51225	8.95e-09	4.77e-06	4.31e-06	TRPV4/CLCN7/CACNA1H/CHRNA1/GABRB3/RYR1/KCNE4/KCNG2/CACNB4/TPCN2/CHRNA4/NCS1/KCND3/TRPM5/CACNG4/KCNN3/CACNA1C/CFTR/P2RX5/GRIN2B/GABRP/KCNB1/GLRB/OPRM1/TMEM150C/GRIK2/PIEZO2/KCNMA1/GRIN3B/GRIK3/CACNA1G/ITPR2/KCNQ1/CACNA1A/ANO6/P2RX7/CHRNB1/SCNN1D/TRPC3/KCNN2/SCN10A/KCNG4/GABRA5/CACNA1B/ANO10/PIEZO1/CACNA1E/KCNA2/GRIA1/GRIK4/HCN2/CACNA1D/KCNJ6/KCNJ4/KCNMB3	55
GO:0005261	MF	GO:0005261	monoatomic cation channel activity	58/1502	330/18522	0.175758	2.16736	6.35639	1.54e-08	5.46e-06	4.93e-06	TRPV4/CACNA1H/CHRNA1/SCN9A/RYR1/KCNE4/SLC24A3/KCNG2/CACNB4/TRPV3/TPCN2/SCN5A/CHRNA4/NCS1/KCND3/TRPM5/CACNG4/KCNN3/CACNA1C/P2RX5/GRIN2B/UNC80/PKD1L1/KCNB1/OPRM1/PKD1L3/GRIK2/PIEZO2/KCNMA1/GRIN3B/GRIK3/TRPM3/CACNA1G/ITPR2/GPM6A/KCNQ1/CACNA1A/ANO6/P2RX7/CHRNB1/SCNN1D/TRPC3/KCNN2/SCN10A/KCNG4/CACNA1B/ANO10/PIEZO1/CACNA1E/KCNA2/TRPM1/GRIK4/HCN2/CACNA1D/KCNJ6/KCNJ4/KCNMB3/KCNIP1	58
GO:0005201	MF	GO:0005201	extracellular matrix structural constituent	36/1502	166/18522	0.216867	2.67431	6.43709	3.99e-08	1.06e-05	9.61e-06	COL23A1/COL7A1/COL11A2/COL18A1/COL24A1/COL8A1/LAMB3/COL9A3/FBLN1/TECTA/COLQ/HSPG2/COL4A2/PODN/THBS2/VWA1/COL21A1/VWF/FBLN2/COL16A1/THSD4/COL17A1/EFEMP1/PRELP/COL4A1/COL6A1/LTBP2/ELN/COL8A2/MFAP4/COL27A1/FBN1/MUC4/FBN3/LTBP1/HAPLN1	36
GO:0030020	MF	GO:0030020	extracellular matrix structural constituent conferring tensile strength	16/1502	45/18522	0.355556	4.38455	6.75273	2.17e-07	4.63e-05	4.18e-05	COL23A1/COL7A1/COL11A2/COL18A1/COL24A1/COL8A1/COL9A3/COLQ/COL4A2/COL21A1/COL16A1/COL17A1/COL4A1/COL6A1/COL8A2/COL27A1	16
GO:0005262	MF	GO:0005262	calcium channel activity	26/1502	114/18522	0.22807	2.81246	5.7664	1.08e-06	0.000192171	0.000173632	TRPV4/CACNA1H/RYR1/SLC24A3/CACNB4/TRPV3/TPCN2/NCS1/TRPM5/CACNG4/CACNA1C/GRIN2B/PKD1L1/OPRM1/PKD1L3/GRIN3B/TRPM3/CACNA1G/ITPR2/GPM6A/CACNA1A/TRPC3/CACNA1B/CACNA1E/TRPM1/CACNA1D	26
GO:0008331	MF	GO:0008331	high voltage-gated calcium channel activity	8/1502	14/18522	0.571429	7.0466	6.72331	3.54e-06	0.000452736	0.000409058	CACNA1H/CACNB4/CACNA1C/CACNA1G/CACNA1A/CACNA1B/CACNA1E/CACNA1D	8
GO:0030695	MF	GO:0030695	GTPase regulator activity	69/1502	488/18522	0.141393	1.7436	4.94529	3.82e-06	0.000452736	0.000409058	FARP1/ARHGEF10L/DLC1/ADGRB3/CCDC88C/ARHGEF38/EPS8L2/C9orf72/ARHGEF26/ARHGEF12/AKAP13/MADD/RGS9/TBC1D5/IQSEC1/DOCK2/DOCK10/SH3BP4/SRGAP3/TBC1D16/TBC1D8/TBCD/MCF2L2/ARHGEF3/GARNL3/USP6NL/RALGPS1/MCF2L/RGS12/SIPA1L1/RAB3IL1/ITGB1BP1/DENND3/RGS6/EVI5L/ARHGAP23/PSD3/ARHGEF11/MYO9A/TBC1D1/CHN2/CYTH3/GPSM1/RAP1GAP2/ARHGAP26/PSD2/IQSEC3/ARAP1/SBF2/ABR/VAV2/SPATA13/ARHGEF7/AGAP1/ARHGAP15/FGD5/RASGRF1/RAP1A/PSD4/EGF/PLCB1/RIN2/ARHGAP28/ARHGEF19/GNB5/ARHGAP24/TBC1D22A/ACAP3/RAPGEF4	69
GO:0060589	MF	GO:0060589	nucleoside-triphosphatase regulator activity	69/1502	488/18522	0.141393	1.7436	4.94529	3.82e-06	0.000452736	0.000409058	FARP1/ARHGEF10L/DLC1/ADGRB3/CCDC88C/ARHGEF38/EPS8L2/C9orf72/ARHGEF26/ARHGEF12/AKAP13/MADD/RGS9/TBC1D5/IQSEC1/DOCK2/DOCK10/SH3BP4/SRGAP3/TBC1D16/TBC1D8/TBCD/MCF2L2/ARHGEF3/GARNL3/USP6NL/RALGPS1/MCF2L/RGS12/SIPA1L1/RAB3IL1/ITGB1BP1/DENND3/RGS6/EVI5L/ARHGAP23/PSD3/ARHGEF11/MYO9A/TBC1D1/CHN2/CYTH3/GPSM1/RAP1GAP2/ARHGAP26/PSD2/IQSEC3/ARAP1/SBF2/ABR/VAV2/SPATA13/ARHGEF7/AGAP1/ARHGAP15/FGD5/RASGRF1/RAP1A/PSD4/EGF/PLCB1/RIN2/ARHGAP28/ARHGEF19/GNB5/ARHGAP24/TBC1D22A/ACAP3/RAPGEF4	69
GO:0015085	MF	GO:0015085	calcium ion transmembrane transporter activity	27/1502	132/18522	0.204545	2.52236	5.21437	6.21e-06	0.000661748	0.000597906	TRPV4/CACNA1H/SLC8A1/RYR1/SLC24A3/CACNB4/TRPV3/TPCN2/NCS1/TRPM5/CACNG4/CACNA1C/GRIN2B/PKD1L1/OPRM1/PKD1L3/GRIN3B/TRPM3/CACNA1G/ITPR2/GPM6A/CACNA1A/TRPC3/CACNA1B/CACNA1E/TRPM1/CACNA1D	27
GO:0042562	MF	GO:0042562	hormone binding	21/1502	92/18522	0.228261	2.81481	5.18382	1.13e-05	0.0010919	0.000986556	TSPO/DRD4/NPR3/ADRA2C/AVPR1A/TTR/RXFP1/LHCGR/CMKLR1/CDH13/ECE1/SHBG/PRLR/RAMP1/GIPR/CALCR/PTH2R/THRB/ADRA2B/IGF1R/PDE3A	21
GO:0015276	MF	GO:0015276	ligand-gated monoatomic ion channel activity	31/1502	169/18522	0.183432	2.262	4.89595	1.38e-05	0.00122948	0.00111087	CHRNA1/GABRB3/RYR1/TPCN2/CHRNA4/TRPM5/KCNN3/CFTR/P2RX5/GRIN2B/GABRP/GLRB/GRIK2/KCNMA1/GRIN3B/GRIK3/ITPR2/ANO6/P2RX7/CHRNB1/SCNN1D/TRPC3/KCNN2/GABRA5/ANO10/GRIA1/GRIK4/HCN2/KCNJ6/KCNJ4/KCNMB3	31
GO:0005245	MF	GO:0005245	voltage-gated calcium channel activity	13/1502	42/18522	0.309524	3.81691	5.42918	1.7e-05	0.00134312	0.00121355	CACNA1H/RYR1/CACNB4/TPCN2/NCS1/CACNG4/CACNA1C/OPRM1/CACNA1G/CACNA1A/CACNA1B/CACNA1E/CACNA1D	13
GO:0022834	MF	GO:0022834	ligand-gated channel activity	31/1502	171/18522	0.181287	2.23555	4.82186	1.76e-05	0.00134312	0.00121355	CHRNA1/GABRB3/RYR1/TPCN2/CHRNA4/TRPM5/KCNN3/CFTR/P2RX5/GRIN2B/GABRP/GLRB/GRIK2/KCNMA1/GRIN3B/GRIK3/ITPR2/ANO6/P2RX7/CHRNB1/SCNN1D/TRPC3/KCNN2/GABRA5/ANO10/GRIA1/GRIK4/HCN2/KCNJ6/KCNJ4/KCNMB3	31
GO:0005244	MF	GO:0005244	voltage-gated monoatomic ion channel activity	31/1502	172/18522	0.180233	2.22255	4.78519	1.99e-05	0.00135602	0.0012252	CLCN7/CACNA1H/RYR1/KCNE4/KCNG2/CACNB4/TPCN2/NCS1/KCND3/CACNG4/KCNN3/CACNA1C/GRIN2B/KCNB1/OPRM1/KCNMA1/GRIN3B/CACNA1G/KCNQ1/CACNA1A/ANO6/KCNN2/SCN10A/KCNG4/CACNA1B/CACNA1E/KCNA2/HCN2/CACNA1D/KCNJ6/KCNJ4	31
GO:0042578	MF	GO:0042578	phosphoric ester hydrolase activity	53/1502	363/18522	0.146006	1.80048	4.57554	2.04e-05	0.00135602	0.0012252	PTPRG/CDC14A/TPTE/CAMK2G/PTPRN2/DUSP29/PPP1CA/EYA4/APTX/PHLPP1/CTDSP2/PLCB2/PDE1A/PLCH1/NT5C1A/PALD1/CHRM3/TNS1/CTDP1/HDDC3/PTPRD/PDE2A/GPLD1/RNGTT/NT5C2/PDE10A/MYH3/TNS3/PLPP3/EYA1/PTPN4/PDE4D/SSU72/ALPL/PLD1/PTEN/PTPRE/PTP4A3/PDE4B/NT5DC3/PTK2/PFKFB3/PTPN5/PPP3R1/PPP1R3D/PDE3A/PLCG2/GDE1/PDE7B/PLCB1/PDE6A/PTPN2/PLPP2	53
GO:0022832	MF	GO:0022832	voltage-gated channel activity	31/1502	173/18522	0.179191	2.2097	4.74878	2.24e-05	0.00140256	0.00126725	CLCN7/CACNA1H/RYR1/KCNE4/KCNG2/CACNB4/TPCN2/NCS1/KCND3/CACNG4/KCNN3/CACNA1C/GRIN2B/KCNB1/OPRM1/KCNMA1/GRIN3B/CACNA1G/KCNQ1/CACNA1A/ANO6/KCNN2/SCN10A/KCNG4/CACNA1B/CACNA1E/KCNA2/HCN2/CACNA1D/KCNJ6/KCNJ4	31
GO:0005085	MF	GO:0005085	guanyl-nucleotide exchange factor activity	37/1502	226/18522	0.163717	2.01888	4.57813	3.07e-05	0.00178125	0.0016094	FARP1/ARHGEF10L/CCDC88C/ARHGEF38/EPS8L2/C9orf72/ARHGEF26/ARHGEF12/AKAP13/MADD/IQSEC1/DOCK2/DOCK10/MCF2L2/ARHGEF3/RALGPS1/MCF2L/RAB3IL1/DENND3/PSD3/ARHGEF11/CYTH3/PSD2/IQSEC3/SBF2/ABR/VAV2/SPATA13/ARHGEF7/FGD5/RASGRF1/RAP1A/PSD4/EGF/RIN2/ARHGEF19/RAPGEF4	37
GO:0003779	MF	GO:0003779	actin binding	60/1502	434/18522	0.138249	1.70482	4.41385	3.17e-05	0.00178125	0.0016094	PHACTR3/MYLK/TRPV4/EPS8L2/MICAL2/DST/PSTPIP2/PRKCE/BAIAP2L1/MYO1E/SHTN1/NCALD/FMN1/NOD2/SPIRE2/MACF1/SPTB/ACTN2/SNTG2/FLNC/DBN1/HIP1/PARVB/TNS1/MYO3B/PLEKHH2/PHACTR1/LIMCH1/PACRG/MYO5B/MYH3/MYBPC2/KCNMA1/MYBPC1/TLN2/COBL/KLHL3/MYO9A/GSN/MYO5A/TNNT3/LDB3/VILL/FERMT1/FSCN2/GAS7/PTK2/ABLIM1/LSP1/CTNNA2/PRKN/PHACTR2/CAP1/ARPC5L/MAPT/CAMK2B/ANTXR1/CFL2/PARVA/CORO2B	60
GO:0098632	MF	GO:0098632	cell-cell adhesion mediator activity	14/1502	52/18522	0.269231	3.32003	4.9768	4.69e-05	0.00249721	0.00225629	NRCAM/NTNG1/PPP1CA/BAIAP2L1/GLDN/CNTN2/CNTN5/NFASC/DSCAML1/LRRC4C/DSCAM/ROBO3/CNTN4/ROBO4	14
GO:0098631	MF	GO:0098631	cell adhesion mediator activity	16/1502	67/18522	0.238806	2.94485	4.73755	6.83e-05	0.00346684	0.00313238	NRCAM/NTNG1/PPP1CA/BAIAP2L1/GLDN/CNTN2/CNTN5/NFASC/VCAM1/DSCAML1/LRRC4C/DSCAM/ROBO3/ITGA2/CNTN4/ROBO4	16
GO:0046873	MF	GO:0046873	metal ion transmembrane transporter activity	59/1502	437/18522	0.135011	1.6649	4.17855	7.28e-05	0.00352633	0.00318613	TRPV4/CACNA1H/SCN9A/SLC6A18/SLC28A2/SLC8A1/RYR1/KCNE4/SLC24A3/KCNG2/CNNM2/CACNB4/TRPV3/TPCN2/SCN5A/NCS1/KCND3/TRPM5/CACNG4/KCNN3/CACNA1C/GRIN2B/PKD1L1/KCNB1/SLC9A9/OPRM1/PKD1L3/GRIK2/KCNMA1/GRIN3B/SLC12A9/SLC39A11/GRIK3/SLC9A8/TRPM3/CACNA1G/ITPR2/GPM6A/SLC41A2/KCNQ1/CACNA1A/SCNN1D/TRPC3/KCNN2/SCN10A/KCNG4/CACNA1B/CACNA1E/KCNA2/TRPM1/GRIK4/HCN2/CACNA1D/SLC39A12/KCNJ6/KCNJ4/KCNMB3/KCNIP1/SLC12A7	59
GO:0022843	MF	GO:0022843	voltage-gated monoatomic cation channel activity	26/1502	143/18522	0.181818	2.2421	4.42947	7.74e-05	0.00358585	0.00323991	CACNA1H/RYR1/KCNE4/KCNG2/CACNB4/TPCN2/NCS1/KCND3/CACNG4/KCNN3/CACNA1C/KCNB1/OPRM1/KCNMA1/CACNA1G/KCNQ1/CACNA1A/KCNN2/KCNG4/CACNA1B/CACNA1E/KCNA2/HCN2/CACNA1D/KCNJ6/KCNJ4	26
GO:0099507	MF	GO:0099507	ligand-gated monoatomic ion channel activity involved in regulation of presynaptic membrane potential	7/1502	16/18522	0.4375	5.39506	5.22463	0.000135126	0.00600185	0.00542282	GRIN2B/GRIK2/GRIN3B/GRIK3/GABRA5/GRIA1/GRIK4	7
GO:0099094	MF	GO:0099094	ligand-gated monoatomic cation channel activity	24/1502	132/18522	0.181818	2.2421	4.25442	0.000143541	0.00612059	0.0055301	CHRNA1/RYR1/TPCN2/CHRNA4/TRPM5/KCNN3/P2RX5/GRIN2B/GRIK2/KCNMA1/GRIK3/ITPR2/ANO6/P2RX7/CHRNB1/SCNN1D/TRPC3/KCNN2/ANO10/GRIK4/HCN2/KCNJ6/KCNJ4/KCNMB3	24
GO:0004115	MF	GO:0004115	3',5'-cyclic-AMP phosphodiesterase activity	8/1502	22/18522	0.363636	4.4842	4.85754	0.000208756	0.00855899	0.00773326	PDE1A/PDE2A/PDE10A/PDE4D/PDE4B/PDE3A/PDE7B/PDE6A	8
GO:0005543	MF	GO:0005543	phospholipid binding	62/1502	487/18522	0.12731	1.56993	3.78631	0.00025653	0.0101282	0.00915107	PASK/ZFYVE28/SNX29/MYO1E/ZCCHC14/TPCN2/SYT2/PLCB2/ACTN2/SCARB2/SYT14/MCF2L/SH3PXD2B/HIP1/PLEKHF1/MAP1LC3B/CLN6/DPEP1/ARL6/CPNE5/VPS13B/CPNE2/PITPNA/SNX8/GSDME/RUBCNL/SNX24/PCTP/GSN/CYTH3/ITPR2/SYT12/PLD1/ARHGAP26/KCNQ1/STAP1/PSD2/VILL/ARAP1/SBF2/PICALM/TULP3/PHLDA1/SH3PXD2A/EPN1/GAS6/AGAP1/SMURF1/PLA2G7/CHMP2A/TOM1/PACSIN1/MAPT/PSD4/ZCCHC2/SYT5/PLCB1/OSBPL10/ZFYVE1/DGKA/SYT3/GRAMD1B	62
GO:0030552	MF	GO:0030552	cAMP binding	8/1502	23/18522	0.347826	4.28924	4.68892	0.000297454	0.010934	0.00987913	PRKAR1B/PRKAR2B/PDE2A/PDE10A/PDE4D/PDE4B/HCN2/RAPGEF4	8
GO:0047555	MF	GO:0047555	3',5'-cyclic-GMP phosphodiesterase activity	8/1502	23/18522	0.347826	4.28924	4.68892	0.000297454	0.010934	0.00987913	PDE1A/PDE2A/PDE10A/PDE4D/PDE4B/PDE3A/PDE7B/PDE6A	8
GO:0004114	MF	GO:0004114	3',5'-cyclic-nucleotide phosphodiesterase activity	8/1502	24/18522	0.333333	4.11052	4.52964	0.00041466	0.0147342	0.0133128	PDE1A/PDE2A/PDE10A/PDE4D/PDE4B/PDE3A/PDE7B/PDE6A	8
GO:0030506	MF	GO:0030506	ankyrin binding	7/1502	19/18522	0.368421	4.54321	4.59028	0.000479067	0.0164737	0.0148844	NRCAM/SLC8A1/SCN5A/SPTB/FLNC/CDH1/CACNA1D	7
GO:0005227	MF	GO:0005227	calcium-activated cation channel activity	8/1502	25/18522	0.32	3.9461	4.37879	0.000566763	0.0188803	0.0170588	TRPM5/KCNN3/KCNMA1/ANO6/TRPC3/KCNN2/ANO10/KCNMB3	8
GO:0004721	MF	GO:0004721	phosphoprotein phosphatase activity	28/1502	180/18522	0.155556	1.91824	3.67754	0.000631681	0.0204052	0.0184366	PTPRG/CDC14A/TPTE/CAMK2G/PTPRN2/DUSP29/PPP1CA/EYA4/PHLPP1/CTDSP2/PALD1/TNS1/CTDP1/PTPRD/RNGTT/MYH3/TNS3/EYA1/PTPN4/SSU72/PTEN/PTPRE/PTP4A3/PTK2/PTPN5/PPP3R1/PPP1R3D/PTPN2	28
GO:0005230	MF	GO:0005230	extracellular ligand-gated monoatomic ion channel activity	15/1502	73/18522	0.205479	2.53388	3.90081	0.000654618	0.0205242	0.0185441	CHRNA1/GABRB3/CHRNA4/P2RX5/GRIN2B/GABRP/GLRB/GRIK2/GRIN3B/GRIK3/P2RX7/CHRNB1/GABRA5/GRIA1/GRIK4	15
GO:0016812	MF	GO:0016812	hydrolase activity, acting on carbon-nitrogen (but not peptide) bonds, in cyclic amides	6/1502	15/18522	0.4	4.93262	4.52634	0.000742333	0.0225327	0.0203589	CD101/DPEP1/DPYS/DPYSL2/CRMP1/AMDHD1	6
GO:0004112	MF	GO:0004112	cyclic-nucleotide phosphodiesterase activity	8/1502	26/18522	0.307692	3.79433	4.23557	0.000760954	0.0225327	0.0203589	PDE1A/PDE2A/PDE10A/PDE4D/PDE4B/PDE3A/PDE7B/PDE6A	8
GO:0030594	MF	GO:0030594	neurotransmitter receptor activity	18/1502	98/18522	0.183673	2.26498	3.72986	0.000822323	0.0236918	0.0214061	TSPO/CHRNA1/GABRB3/CHRNA4/DRD4/CHRM3/GRIN2B/GABRP/HTR5A/GLRB/HRH1/GRIK2/GRIN3B/GRIK3/CHRNB1/GABRA5/GRIA1/GRIK4	18
GO:0005178	MF	GO:0005178	integrin binding	25/1502	157/18522	0.159236	1.96362	3.60205	0.000851859	0.0238969	0.0215914	PRKCA/DST/ITGB2/FBLN1/CD81/ITGAE/ACTN2/ITGB1BP1/CD9/PLPP3/TLN2/VWF/ADAM10/COL16A1/VCAM1/FERMT1/NRG1/PTK2/SEMA7A/ITGA2/FGF1/CX3CL1/FBN1/ITGA3/PTPN2	25
GO:0008066	MF	GO:0008066	glutamate receptor activity	8/1502	27/18522	0.296296	3.65379	4.0993	0.00100522	0.0274761	0.0248254	GRM4/GRIN2B/GRIK2/GRIN3B/GRIK3/GRM6/GRIA1/GRIK4	8
GO:0016594	MF	GO:0016594	glycine binding	5/1502	11/18522	0.454545	5.60525	4.5386	0.00106198	0.0283017	0.0255713	GRIN2B/GNMT/GLRB/GRIN3B/GLDC	5
GO:0015020	MF	GO:0015020	glucuronosyltransferase activity	9/1502	34/18522	0.264706	3.26424	3.92558	0.00120572	0.0313487	0.0283243	LARGE2/B3GAT1/EXTL1/UGT1A8/UGT1A10/UGT1A9/UGT1A7/UGT1A6/LARGE1	9
GO:0019902	MF	GO:0019902	phosphatase binding	28/1502	189/18522	0.148148	1.8269	3.39432	0.00136407	0.0346214	0.0312813	MFHAS1/SMAD2/PPP1CA/JAK3/SMAD3/RACK1/LILRB4/SH2D4A/CHCHD3/PXN/CSK/MAGI2/TRAF2/SH3RF2/KCNQ1/SBF2/CTSC/SIGLEC11/PTK2/FOXO1/BCL2/PPP3R1/PPP1R3D/MAPT/CADM4/PIK3R2/PPP6R2/ARPP19	28
GO:0008081	MF	GO:0008081	phosphoric diester hydrolase activity	16/1502	87/18522	0.183908	2.26787	3.52128	0.0015435	0.0382644	0.0345728	PLCB2/PDE1A/PLCH1/CHRM3/PDE2A/GPLD1/PDE10A/PDE4D/PLD1/PDE4B/PDE3A/PLCG2/GDE1/PDE7B/PLCB1/PDE6A	16
GO:0004970	MF	GO:0004970	glutamate-gated receptor activity	6/1502	17/18522	0.352941	4.35231	4.10783	0.00159374	0.0386121	0.034887	GRIN2B/GRIK2/GRIN3B/GRIK3/GRIA1/GRIK4	6
GO:0004713	MF	GO:0004713	protein tyrosine kinase activity	22/1502	138/18522	0.15942	1.9659	3.38329	0.00166615	0.0393823	0.0355829	TESK2/EPHB2/DDR1/ERBB4/JAK3/BLK/HIPK2/CRIM1/FGFR4/CLK3/HIPK3/FGFR1/CSK/MAP2K5/EPHB1/EFEMP1/DYRK4/PTK2/IGF1R/PTK6/ALK/NRP2	22
GO:0070697	MF	GO:0070697	activin receptor binding	5/1502	12/18522	0.416667	5.13815	4.25972	0.00169942	0.0393823	0.0355829	WIF1/MAGI2/SMURF1/SMAD6/SMAD7	5
GO:0008201	MF	GO:0008201	heparin binding	26/1502	174/18522	0.149425	1.84265	3.31752	0.0017537	0.0397753	0.035938	COL23A1/FURIN/COL11A2/PCSK6/RTN4RL1/PTCH1/SOD3/COLQ/FSTL1/THBS2/SLIT3/FGFR4/FGFR1/MPIG6B/SOST/CEL/COL17A1/SLIT1/PRELP/LTBP2/NELL2/CRISPLD2/FGF1/FBN1/ALK/NRP2	26
GO:0017046	MF	GO:0017046	peptide hormone binding	11/1502	50/18522	0.22	2.71294	3.60295	0.00187265	0.0415884	0.0375762	NPR3/AVPR1A/LHCGR/CMKLR1/ECE1/PRLR/RAMP1/GIPR/CALCR/PTH2R/IGF1R	11
GO:0005272	MF	GO:0005272	sodium channel activity	10/1502	43/18522	0.232558	2.8678	3.64262	0.00191674	0.0416989	0.037676	SCN9A/TPCN2/SCN5A/TRPM5/GRIK2/GRIK3/SCNN1D/SCN10A/GRIK4/HCN2	10
GO:0015079	MF	GO:0015079	potassium ion transmembrane transporter activity	24/1502	158/18522	0.151899	1.87315	3.27431	0.00206596	0.0440464	0.039797	KCNE4/SLC24A3/KCNG2/KCND3/TRPM5/KCNN3/KCNB1/SLC9A9/GRIK2/KCNMA1/SLC12A9/GRIK3/SLC9A8/KCNQ1/KCNN2/KCNG4/KCNA2/GRIK4/HCN2/KCNJ6/KCNJ4/KCNMB3/KCNIP1/SLC12A7	24
GO:0022839	MF	GO:0022839	monoatomic ion-gated channel activity	8/1502	30/18522	0.266667	3.28842	3.72641	0.00213004	0.044522	0.0402268	TRPM5/KCNN3/KCNMA1/ANO6/TRPC3/KCNN2/ANO10/KCNMB3	8
GO:0005254	MF	GO:0005254	chloride channel activity	15/1502	82/18522	0.182927	2.25577	3.38552	0.00225547	0.0452712	0.0409036	CLCN7/GABRB3/CLIC6/CLDN4/CFTR/OCA2/ANO7/GABRP/GLRB/SLC26A11/SLC26A8/BEST2/ANO6/GABRA5/ANO10	15
GO:0005096	MF	GO:0005096	GTPase activator activity	36/1502	271/18522	0.132841	1.63814	3.14373	0.00228821	0.0452712	0.0409036	ARHGEF10L/DLC1/ADGRB3/ARHGEF12/RGS9/TBC1D5/DOCK2/SRGAP3/TBC1D16/TBC1D8/TBCD/GARNL3/USP6NL/RGS12/SIPA1L1/RGS6/EVI5L/ARHGAP23/ARHGEF11/MYO9A/TBC1D1/CHN2/RAP1GAP2/ARHGAP26/ARAP1/ABR/AGAP1/ARHGAP15/PLCB1/RIN2/ARHGAP28/ARHGEF19/GNB5/ARHGAP24/TBC1D22A/ACAP3	36
GO:0030551	MF	GO:0030551	cyclic nucleotide binding	9/1502	37/18522	0.243243	2.99957	3.61672	0.00229329	0.0452712	0.0409036	SLC19A1/PRKAR1B/PRKAR2B/PDE2A/PDE10A/PDE4D/PDE4B/HCN2/RAPGEF4	9
